# Circulating metabolites associated with psoriasis in the UK Biobank and the HUNT Study: A cross-sectional study of 270,848 participants

**DOI:** 10.1101/2025.10.28.25338943

**Authors:** Alya G. A. Arham, Abhibhav Sharma, Laurent F. Thomas, Ravi Ramessur, Julia Debik, Marion Denos, Mari Hoff, Vibeke Videm, Lavinia Paternoster, Catherine Smith, Bjørn O. Åsvold, Guro F. Giskeødegård, Ben M. Brumpton, Mari Løset

## Abstract

**Background:** Psoriasis is recognized as a systemic inflammatory disease associated with metabolic dysregulation. Understanding these metabolic changes may reveal biomarkers to elucidate disease mechanisms and predict comorbidities. While previous studies have identified psoriasis-associated metabolites, findings are often limited by sample sizes and lack validation.

**Objectives:** We aimed to identify circulating metabolites associated with psoriasis, including cutaneous activity, severity, and psoriatic arthritis. Further, we investigated whether the metabolic signature was disease-specific compared to other immune-mediated inflammatory diseases (IMIDs).

**Methods:** We performed a cross-sectional analysis of 270,848 White/European individuals from the UK Biobank (n=253,924) and HUNT (n=16,924). Both cohorts used nuclear magnetic resonance spectroscopy to quantify metabolite levels, covering lipoprotein fractions and subfractions, fatty acids, and small-molecular metabolites. For each metabolite, we performed multivariable linear regression adjusting for age, sex, BMI, smoking status, and use of lipid-lowering medications.

**Results:** The metabolomic profile of psoriasis was largely consistent across the two cohorts. In the model adjusted for age and sex, 116 metabolic measures were associated with psoriasis in both cohorts. After full adjustment, only Glycoprotein acetyls (GlycA) remained associated with psoriasis (coefficient [95% CI]: 0.09 [0.07-0.11] in UK Biobank and 0.11 [0.06-0.17] in HUNT). Despite more substantial metabolic alterations in cutaneous-active psoriasis, GlycA was also elevated in HUNT participants reporting no active psoriasis rash (coefficient [95% CI]: 0.12 [0.04-0.20] in non-cutaneous-active and 0.11 [0.03-0.19] in cutaneous-active psoriasis). In HUNT, severe psoriasis exhibited more pronounced metabolic alterations compared to non-severe psoriasis. Across both cohorts, phenylalanine levels were highly elevated in psoriatic arthritis compared to cutaneous psoriasis (coefficient [95% CI]: 0.41 [0.20-0.62] in UK Biobank and 0.47 [0.28-0.67] in HUNT). All IMIDs showed elevated GlycA and reduced albumin, with milder changes in atopic dermatitis. Notably, psoriasis in the HUNT cohort exhibited a distinct lipoprotein profile compared to other IMIDs.

**Conclusions:** This large-scale, cross-cohort study confirms metabolic alterations in individuals with psoriasis and highlights elevated GlycA levels regardless of cutaneous activity. The distinct metabolomic profile of psoriasis relative to other IMIDs suggests a potentially unique systemic profile. These findings offer a foundation for advancing biomarker research and mechanistic studies for psoriasis.

**Graphical abstract:** 

Created in BioRender, Arham A (2026) https://BioRender.com/o3aw61n licensed under CC BY 4.0.

## Supplementary Tables for "Circulating metabolites associated with psoriasis in the UK Biobank and the HUNT Study: A cross-sectional study of 270,848 participants" (part 1 of 2)

### Sheet: Contents
	Supplementary Tables
	Circulating metabolites associated with psoriasis in the UK Biobank and the HUNT Study: A cross-sectional study of 270,848 participants
	Table S1	Summary statistics of the associations between metabolites and psoriasis in the UK Biobank and HUNT
	Table S2	Characteristics of participants with cutaneous-active psoriasis, non-cutaneous-active psoriasis, severe psoriasis, non-severe psoriasis, cutaneous-limited psoriasis, and psoriatic arthritis
	Table S3	Summary statistics of the associations between metabolites and psoriasis cutaneous activity in HUNT
	Table S4	Summary statistics of the associations between metabolites and psoriasis severity in HUNT
	Table S5	Summary statistics of the associations between metabolites and psoriatic arthritis in the UK Biobank and HUNT
	Table S6	Characteristics of participants with immune-mediated inflammatory diseases
	Table S7	Summary statistics of the associations between metabolites and six immune-mediated inflammatory diseases in the UK Biobank and HUNT
	Table S8	List of metabolite abbreviations

### Sheet: Table S1
Supplementary Table S1. Summary statistics of the associations between metabolites and psoriasis in the UK Biobank and HUNT
Cohort	Disease	Model	Metabolite	Coefficient	Lower 95% CI	Upper 95% CI	p-value	adj. p-value	Significance
UKB	Psoriasis	Crude	GlycA	0.170506	0.144874	0.196137	7.65622e-39	1.9064e-36	TRUE
UKB	Psoriasis	Crude	MUFA_pct	0.166579	0.140502	0.192656	5.77861e-36	7.19437e-34	TRUE
UKB	Psoriasis	Crude	PUFA_by_MUFA	-0.166216	-0.192416	-0.140016	1.70395e-35	1.41428e-33	TRUE
UKB	Psoriasis	Crude	L_LDL_C_pct	-0.165681	-0.193448	-0.137913	1.35782e-31	8.45242e-30	TRUE
UKB	Psoriasis	Crude	IDL_TG_pct	0.156233	0.129547	0.18292	1.77387e-30	8.83389e-29	TRUE
UKB	Psoriasis	Crude	XS_VLDL_CE_pct	-0.158922	-0.186275	-0.131568	4.84545e-30	1.87658e-28	TRUE
UKB	Psoriasis	Crude	L_LDL_TG_pct	0.156059	0.12918	0.182937	5.27552e-30	1.87658e-28	TRUE
UKB	Psoriasis	Crude	XS_VLDL_C_pct	-0.155257	-0.182528	-0.127985	6.54378e-29	2.03675e-27	TRUE
UKB	Psoriasis	Crude	PUFA_pct	-0.153858	-0.180932	-0.126784	8.16697e-29	2.25953e-27	TRUE
UKB	Psoriasis	Crude	M_HDL_PL_pct	0.150404	0.12389	0.176917	1.02143e-28	2.54336e-27	TRUE
UKB	Psoriasis	Crude	Unsaturation	-0.148804	-0.17506	-0.122549	1.14313e-28	2.58763e-27	TRUE
UKB	Psoriasis	Crude	XS_VLDL_TG_pct	0.145988	0.119832	0.172144	7.46157e-28	1.54828e-26	TRUE
UKB	Psoriasis	Crude	L_HDL_PL_pct	0.151027	0.123208	0.178847	1.93411e-26	3.70457e-25	TRUE
UKB	Psoriasis	Crude	L_LDL_FC_pct	-0.148725	-0.176536	-0.120915	1.04828e-25	1.86443e-24	TRUE
UKB	Psoriasis	Crude	L_HDL_CE	-0.133863	-0.159035	-0.108691	1.94616e-25	3.23063e-24	TRUE
UKB	Psoriasis	Crude	XL_HDL_CE	-0.130692	-0.15557	-0.105814	7.32587e-25	1.14009e-23	TRUE
UKB	Psoriasis	Crude	L_HDL_C	-0.132206	-0.157412	-0.107001	8.6509e-25	1.21362e-23	TRUE
UKB	Psoriasis	Crude	M_HDL_C_pct	-0.139172	-0.165709	-0.112635	8.77314e-25	1.21362e-23	TRUE
UKB	Psoriasis	Crude	S_VLDL_FC_pct	-0.13922	-0.16589	-0.112549	1.43941e-24	1.88638e-23	TRUE
UKB	Psoriasis	Crude	S_HDL_TG_pct	0.132701	0.1071	0.158303	3.04843e-24	3.79529e-23	TRUE
UKB	Psoriasis	Crude	M_HDL_FC_pct	-0.132292	-0.15795	-0.106634	5.27345e-24	6.2528e-23	TRUE
UKB	Psoriasis	Crude	XS_VLDL_PL_pct	0.136374	0.109886	0.162862	6.06466e-24	6.86409e-23	TRUE
UKB	Psoriasis	Crude	IDL_C_pct	-0.143834	-0.171867	-0.1158	8.63896e-24	9.35262e-23	TRUE
UKB	Psoriasis	Crude	XL_HDL_C	-0.127413	-0.152349	-0.102477	1.31401e-23	1.36329e-22	TRUE
UKB	Psoriasis	Crude	L_HDL_C_pct	-0.141906	-0.169846	-0.113965	2.41352e-23	2.39172e-22	TRUE
UKB	Psoriasis	Crude	S_VLDL_PL_pct	-0.133702	-0.160036	-0.107367	2.49738e-23	2.39172e-22	TRUE
UKB	Psoriasis	Crude	M_LDL_TG_pct	0.136197	0.109303	0.16309	3.21629e-23	2.96613e-22	TRUE
UKB	Psoriasis	Crude	S_LDL_TG_pct	0.133869	0.107269	0.160468	5.95861e-23	5.29891e-22	TRUE
UKB	Psoriasis	Crude	L_HDL_CE_pct	-0.14066	-0.168716	-0.112604	8.67823e-23	7.45131e-22	TRUE
UKB	Psoriasis	Crude	M_LDL_FC_pct	-0.135839	-0.163117	-0.10856	1.67084e-22	1.3868e-21	TRUE
UKB	Psoriasis	Crude	M_VLDL_C_pct	-0.135939	-0.163418	-0.108459	3.14143e-22	2.52328e-21	TRUE
UKB	Psoriasis	Crude	TG_by_PG	0.128048	0.101961	0.154135	6.54929e-22	5.09616e-21	TRUE
UKB	Psoriasis	Crude	M_VLDL_TG_pct	0.125201	0.0996202	0.150783	8.65995e-22	6.53432e-21	TRUE
UKB	Psoriasis	Crude	L_HDL_P	-0.122338	-0.147404	-0.097272	1.11242e-21	8.14682e-21	TRUE
UKB	Psoriasis	Crude	M_VLDL_CE_pct	-0.137371	-0.165651	-0.109091	1.72103e-21	1.22439e-20	TRUE
UKB	Psoriasis	Crude	XL_HDL_TG_pct	0.127773	0.1013	0.154247	3.08695e-21	2.13514e-20	TRUE
UKB	Psoriasis	Crude	XL_HDL_L	-0.119944	-0.144914	-0.0949749	4.7301e-21	3.18323e-20	TRUE
UKB	Psoriasis	Crude	L_HDL_TG_pct	0.125133	0.0990646	0.151202	5.05344e-21	3.31133e-20	TRUE
UKB	Psoriasis	Crude	HDL_CE	-0.123417	-0.149176	-0.0976575	6.01553e-21	3.84068e-20	TRUE
UKB	Psoriasis	Crude	L_HDL_FC	-0.119919	-0.144986	-0.0948516	6.83806e-21	4.25669e-20	TRUE
UKB	Psoriasis	Crude	L_HDL_L	-0.122679	-0.148458	-0.0969014	1.09094e-20	6.62547e-20	TRUE
UKB	Psoriasis	Crude	IDL_CE_pct	-0.132764	-0.160683	-0.104846	1.15844e-20	6.8679e-20	TRUE
UKB	Psoriasis	Crude	M_HDL_TG_pct	0.121065	0.0955401	0.146589	1.46518e-20	8.48441e-20	TRUE
UKB	Psoriasis	Crude	S_HDL_TG	0.121711	0.0960295	0.147392	1.57014e-20	8.88556e-20	TRUE
UKB	Psoriasis	Crude	HDL_size	-0.119096	-0.144255	-0.0939371	1.72766e-20	9.55971e-20	TRUE
UKB	Psoriasis	Crude	HDL_C	-0.120826	-0.146578	-0.095074	3.73966e-20	2.02429e-19	TRUE
UKB	Psoriasis	Crude	DHA_pct	-0.122674	-0.148895	-0.0964535	4.7443e-20	2.51347e-19	TRUE
UKB	Psoriasis	Crude	Omega_6_pct	-0.125753	-0.152641	-0.0988641	4.89118e-20	2.5373e-19	TRUE
UKB	Psoriasis	Crude	XL_HDL_P	-0.116115	-0.141013	-0.0912165	6.22316e-20	3.16238e-19	TRUE
UKB	Psoriasis	Crude	M_HDL_CE_pct	-0.124235	-0.150909	-0.0975617	6.9312e-20	3.45174e-19	TRUE
UKB	Psoriasis	Crude	XL_HDL_PL	-0.114625	-0.139508	-0.0897428	1.73347e-19	8.46342e-19	TRUE
UKB	Psoriasis	Crude	LA_pct	-0.121972	-0.148726	-0.0952187	4.04845e-19	1.93858e-18	TRUE
UKB	Psoriasis	Crude	XL_VLDL_CE_pct	-0.116086	-0.141565	-0.090607	4.29111e-19	2.01601e-18	TRUE
UKB	Psoriasis	Crude	M_VLDL_FC_pct	-0.122432	-0.149487	-0.0953779	7.34175e-19	3.38536e-18	TRUE
UKB	Psoriasis	Crude	M_LDL_C_pct	-0.124846	-0.152518	-0.0971739	9.35005e-19	4.23302e-18	TRUE
UKB	Psoriasis	Crude	XL_VLDL_C_pct	-0.113681	-0.139158	-0.0882045	2.23063e-18	9.91833e-18	TRUE
UKB	Psoriasis	Crude	L_HDL_PL	-0.112045	-0.137331	-0.0867585	3.79545e-18	1.65801e-17	TRUE
UKB	Psoriasis	Crude	XL_HDL_FC	-0.11042	-0.135499	-0.0853406	6.1639e-18	2.64623e-17	TRUE
UKB	Psoriasis	Crude	S_VLDL_TG_pct	0.111841	0.0862932	0.137388	9.51946e-18	4.01754e-17	TRUE
UKB	Psoriasis	Crude	XL_HDL_FC_pct	0.110829	0.085146	0.136513	2.74167e-17	1.13779e-16	TRUE
UKB	Psoriasis	Crude	S_LDL_FC_pct	-0.119287	-0.147036	-0.0915388	3.58764e-17	1.46446e-16	TRUE
UKB	Psoriasis	Crude	XXL_VLDL_PL	0.111285	0.0845827	0.137988	3.12756e-16	1.25607e-15	TRUE
UKB	Psoriasis	Crude	XXL_VLDL_L	0.10895	0.0824664	0.135434	7.44587e-16	2.94289e-15	TRUE
UKB	Psoriasis	Crude	L_VLDL_PL_pct	0.0982956	0.0743896	0.122202	7.69983e-16	2.99572e-15	TRUE
UKB	Psoriasis	Crude	S_VLDL_C_pct	-0.109579	-0.136314	-0.0828455	9.46144e-16	3.62446e-15	TRUE
UKB	Psoriasis	Crude	HDL_FC	-0.105074	-0.130826	-0.0793223	1.27796e-15	4.82139e-15	TRUE
UKB	Psoriasis	Crude	Albumin	-0.107626	-0.134129	-0.081122	1.73444e-15	6.44589e-15	TRUE
UKB	Psoriasis	Crude	S_HDL_C_pct	-0.109007	-0.135861	-0.0821528	1.7772e-15	6.5077e-15	TRUE
UKB	Psoriasis	Crude	XL_VLDL_TG	0.106476	0.0801717	0.13278	2.12658e-15	7.67419e-15	TRUE
UKB	Psoriasis	Crude	VLDL_size	0.103441	0.0778189	0.129064	2.52938e-15	8.99736e-15	TRUE
UKB	Psoriasis	Crude	XXL_VLDL_P	0.10797	0.08121	0.134731	2.61801e-15	9.18148e-15	TRUE
UKB	Psoriasis	Crude	XXL_VLDL_C	0.102905	0.0771772	0.128632	4.54168e-15	1.57066e-14	TRUE
UKB	Psoriasis	Crude	XXL_VLDL_FC	0.106018	0.0794617	0.132575	5.09521e-15	1.73795e-14	TRUE
UKB	Psoriasis	Crude	L_VLDL_CE_pct	-0.104031	-0.130446	-0.0776161	1.17268e-14	3.94592e-14	TRUE
UKB	Psoriasis	Crude	XXL_VLDL_TG	0.104999	0.0782726	0.131726	1.36084e-14	4.518e-14	TRUE
UKB	Psoriasis	Crude	XL_VLDL_L	0.100159	0.0744556	0.125862	2.22185e-14	7.27948e-14	TRUE
UKB	Psoriasis	Crude	Total_TG	0.0994529	0.0738431	0.125063	2.7218e-14	8.80167e-14	TRUE
UKB	Psoriasis	Crude	XL_VLDL_P	0.0997896	0.0740675	0.125512	2.8859e-14	9.21269e-14	TRUE
UKB	Psoriasis	Crude	M_VLDL_PL_pct	-0.104868	-0.132055	-0.0776809	4.02579e-14	1.26889e-13	TRUE
UKB	Psoriasis	Crude	XS_VLDL_TG	0.0971233	0.071519	0.122728	1.05159e-13	3.27307e-13	TRUE
UKB	Psoriasis	Crude	XXL_VLDL_CE	0.0974884	0.0717567	0.12322	1.12576e-13	3.46066e-13	TRUE
UKB	Psoriasis	Crude	VLDL_TG	0.0970349	0.0713948	0.122675	1.19705e-13	3.63494e-13	TRUE
UKB	Psoriasis	Crude	HDL_L	-0.0961711	-0.12187	-0.0704722	2.22965e-13	6.68896e-13	TRUE
UKB	Psoriasis	Crude	S_VLDL_TG	0.0957678	0.0701572	0.121378	2.32421e-13	6.88962e-13	TRUE
UKB	Psoriasis	Crude	M_LDL_TG	0.0993767	0.0727685	0.125985	2.4776e-13	7.2579e-13	TRUE
UKB	Psoriasis	Crude	DHA	-0.0952665	-0.120876	-0.0696566	3.08732e-13	8.93888e-13	TRUE
UKB	Psoriasis	Crude	S_LDL_TG	0.0993511	0.0726256	0.126077	3.19052e-13	9.1315e-13	TRUE
UKB	Psoriasis	Crude	MUFA	0.0976703	0.0713782	0.123962	3.31593e-13	9.38256e-13	TRUE
UKB	Psoriasis	Crude	XL_VLDL_PL	0.0948942	0.0691731	0.120615	4.80697e-13	1.34487e-12	TRUE
UKB	Psoriasis	Crude	IDL_FC_pct	-0.0993336	-0.126539	-0.0721287	8.28026e-13	2.29087e-12	TRUE
UKB	Psoriasis	Crude	L_VLDL_PL	0.0932735	0.0675793	0.118968	1.12236e-12	3.07106e-12	TRUE
UKB	Psoriasis	Crude	LDL_TG	0.0953747	0.0689445	0.121805	1.52023e-12	4.11455e-12	TRUE
UKB	Psoriasis	Crude	IDL_C	-0.0942191	-0.120818	-0.0676202	3.84893e-12	1.03052e-11	TRUE
UKB	Psoriasis	Crude	L_HDL_FC_pct	-0.097189	-0.124665	-0.0697132	4.12285e-12	1.09212e-11	TRUE
UKB	Psoriasis	Crude	IDL_CE	-0.0931423	-0.119716	-0.0665683	6.43274e-12	1.68606e-11	TRUE
UKB	Psoriasis	Crude	S_HDL_FC_pct	-0.0899195	-0.115667	-0.0641722	7.66617e-12	1.98841e-11	TRUE
UKB	Psoriasis	Crude	S_LDL_C_pct	-0.096321	-0.123957	-0.0686853	8.41872e-12	2.16109e-11	TRUE
UKB	Psoriasis	Crude	M_HDL_CE	-0.0913246	-0.117561	-0.0650883	8.95748e-12	2.27593e-11	TRUE
UKB	Psoriasis	Crude	M_HDL_C	-0.0908484	-0.117081	-0.0646159	1.13901e-11	2.86478e-11	TRUE
UKB	Psoriasis	Crude	XL_VLDL_FC_pct	-0.0877257	-0.113117	-0.0623349	1.27509e-11	3.15622e-11	TRUE
UKB	Psoriasis	Crude	IDL_FC	-0.0910189	-0.117366	-0.0646716	1.28023e-11	3.15622e-11	TRUE
UKB	Psoriasis	Crude	L_LDL_FC	-0.0909855	-0.117488	-0.0644828	1.71199e-11	4.17926e-11	TRUE
UKB	Psoriasis	Crude	Total_CE	-0.0917245	-0.118472	-0.0649775	1.80011e-11	4.35172e-11	TRUE
UKB	Psoriasis	Crude	XL_VLDL_FC	0.0881254	0.0624139	0.113837	1.84947e-11	4.42806e-11	TRUE
UKB	Psoriasis	Crude	L_LDL_TG	0.0900405	0.0636939	0.116387	2.1094e-11	5.00229e-11	TRUE
UKB	Psoriasis	Crude	L_VLDL_P	0.0875728	0.0618797	0.113266	2.38755e-11	5.60849e-11	TRUE
UKB	Psoriasis	Crude	L_VLDL_FC	0.0861639	0.0604691	0.111859	4.95766e-11	1.1537e-10	TRUE
UKB	Psoriasis	Crude	IDL_TG	0.0861353	0.059896	0.112375	1.24338e-10	2.86668e-10	TRUE
UKB	Psoriasis	Crude	Omega_3_pct	-0.0835255	-0.109047	-0.0580044	1.41436e-10	3.23097e-10	TRUE
UKB	Psoriasis	Crude	L_VLDL_L	0.0836044	0.0579453	0.109263	1.70426e-10	3.85783e-10	TRUE
UKB	Psoriasis	Crude	M_HDL_FC	-0.0836035	-0.109328	-0.0578794	1.89455e-10	4.24025e-10	TRUE
UKB	Psoriasis	Crude	XS_VLDL_FC_pct	-0.088983	-0.116369	-0.061597	1.9107e-10	4.24025e-10	TRUE
UKB	Psoriasis	Crude	Sphingomyelins	-0.0853828	-0.111665	-0.0591003	1.92429e-10	4.24025e-10	TRUE
UKB	Psoriasis	Crude	L_VLDL_TG	0.0833141	0.0576455	0.108983	1.99993e-10	4.36826e-10	TRUE
UKB	Psoriasis	Crude	ApoA1	-0.0853654	-0.111709	-0.0590213	2.13814e-10	4.62953e-10	TRUE
UKB	Psoriasis	Crude	M_HDL_TG	0.0846179	0.0582626	0.110973	3.11864e-10	6.69431e-10	TRUE
UKB	Psoriasis	Crude	XL_HDL_CE_pct	-0.0890752	-0.116904	-0.0612467	3.52874e-10	7.50988e-10	TRUE
UKB	Psoriasis	Crude	HDL_TG	0.0836936	0.0572968	0.110091	5.15729e-10	1.08828e-09	TRUE
UKB	Psoriasis	Crude	XL_VLDL_TG_pct	0.0799953	0.0547051	0.105285	5.66979e-10	1.18637e-09	TRUE
UKB	Psoriasis	Crude	LDL_FC	-0.0833701	-0.109905	-0.0568358	7.36016e-10	1.52723e-09	TRUE
UKB	Psoriasis	Crude	Total_C	-0.083536	-0.110206	-0.0568659	8.30508e-10	1.70906e-09	TRUE
UKB	Psoriasis	Crude	HDL_PL	-0.0813804	-0.107535	-0.0552264	1.07016e-09	2.18418e-09	TRUE
UKB	Psoriasis	Crude	Gly	-0.0801143	-0.105881	-0.0543472	1.10352e-09	2.23396e-09	TRUE
UKB	Psoriasis	Crude	S_HDL_CE_pct	-0.0836891	-0.110681	-0.0566974	1.22469e-09	2.45925e-09	TRUE
UKB	Psoriasis	Crude	XXL_VLDL_PL_pct	0.0711275	0.0476756	0.0945793	2.77464e-09	5.52709e-09	TRUE
UKB	Psoriasis	Crude	Total_P	-0.0782475	-0.104752	-0.0517429	7.19806e-09	1.42247e-08	TRUE
UKB	Psoriasis	Crude	IDL_L	-0.0779687	-0.104469	-0.0514686	8.08794e-09	1.58575e-08	TRUE
UKB	Psoriasis	Crude	HDL_P	-0.0777058	-0.104208	-0.0512031	9.10491e-09	1.77119e-08	TRUE
UKB	Psoriasis	Crude	XL_VLDL_C	0.0748435	0.049131	0.100556	1.16427e-08	2.24731e-08	TRUE
UKB	Psoriasis	Crude	M_VLDL_TG	0.0744423	0.04882	0.100065	1.23911e-08	2.37338e-08	TRUE
UKB	Psoriasis	Crude	VLDL_L	0.0742993	0.0487005	0.099898	1.28124e-08	2.43533e-08	TRUE
UKB	Psoriasis	Crude	M_VLDL_CE	-0.075656	-0.102059	-0.0492532	1.95221e-08	3.68257e-08	TRUE
UKB	Psoriasis	Crude	M_HDL_P	-0.0749988	-0.101253	-0.0487444	2.1576e-08	4.03941e-08	TRUE
UKB	Psoriasis	Crude	His	-0.0734149	-0.0991298	-0.0476999	2.20053e-08	4.06398e-08	TRUE
UKB	Psoriasis	Crude	LDL_size	-0.0749912	-0.10126	-0.0487224	2.20336e-08	4.06398e-08	TRUE
UKB	Psoriasis	Crude	S_VLDL_CE_pct	-0.0746786	-0.101373	-0.047984	4.18081e-08	7.65458e-08	TRUE
UKB	Psoriasis	Crude	L_LDL_C	-0.0737181	-0.100268	-0.0471676	5.27146e-08	9.58098e-08	TRUE
UKB	Psoriasis	Crude	IDL_PL	-0.0730434	-0.0994186	-0.0466682	5.70121e-08	1.0287e-07	TRUE
UKB	Psoriasis	Crude	XL_HDL_PL_pct	-0.074956	-0.102202	-0.0477099	6.96783e-08	1.24819e-07	TRUE
UKB	Psoriasis	Crude	L_VLDL_C	0.0693089	0.0436283	0.0949896	1.22603e-07	2.18058e-07	TRUE
UKB	Psoriasis	Crude	Phe	0.0722972	0.045263	0.0993314	1.59268e-07	2.8126e-07	TRUE
UKB	Psoriasis	Crude	Glucose	0.07109	0.0443818	0.0977982	1.81947e-07	3.19048e-07	TRUE
UKB	Psoriasis	Crude	S_LDL_FC	-0.0693481	-0.0957723	-0.042924	2.69277e-07	4.6888e-07	TRUE
UKB	Psoriasis	Crude	Clinical_LDL_C	-0.0696637	-0.0963886	-0.0429388	3.23808e-07	5.59918e-07	TRUE
UKB	Psoriasis	Crude	L_VLDL_C_pct	-0.065968	-0.09153	-0.040406	4.23713e-07	7.27617e-07	TRUE
UKB	Psoriasis	Crude	XXL_VLDL_C_pct	-0.0626994	-0.0873435	-0.0380554	6.14676e-07	1.04832e-06	TRUE
UKB	Psoriasis	Crude	L_LDL_CE_pct	-0.0678222	-0.0946988	-0.0409456	7.57934e-07	1.28385e-06	TRUE
UKB	Psoriasis	Crude	Total_FC	-0.0664067	-0.0927882	-0.0400253	8.07414e-07	1.35842e-06	TRUE
UKB	Psoriasis	Crude	VLDL_PL	0.0635747	0.0379318	0.0892175	1.17909e-06	1.97043e-06	TRUE
UKB	Psoriasis	Crude	XS_VLDL_CE	-0.0648082	-0.0910671	-0.0385493	1.31627e-06	2.18501e-06	TRUE
UKB	Psoriasis	Crude	XXL_VLDL_FC_pct	-0.0600949	-0.0844697	-0.03572	1.3504e-06	2.22682e-06	TRUE
UKB	Psoriasis	Crude	L_LDL_CE	-0.0648161	-0.0912504	-0.0383818	1.54155e-06	2.5253e-06	TRUE
UKB	Psoriasis	Crude	M_HDL_L	-0.0647334	-0.0911909	-0.0382758	1.62332e-06	2.64188e-06	TRUE
UKB	Psoriasis	Crude	Citrate	-0.06156	-0.0872239	-0.0358962	2.58517e-06	4.17991e-06	TRUE
UKB	Psoriasis	Crude	L_LDL_L	-0.0629678	-0.08947	-0.0364656	3.2121e-06	5.16008e-06	TRUE
UKB	Psoriasis	Crude	Cholines	-0.0628772	-0.089419	-0.0363354	3.43167e-06	5.47747e-06	TRUE
UKB	Psoriasis	Crude	M_LDL_FC	-0.062274	-0.0886013	-0.0359466	3.55146e-06	5.63257e-06	TRUE
UKB	Psoriasis	Crude	L_LDL_PL	-0.0618918	-0.0882335	-0.03555	4.12332e-06	6.49814e-06	TRUE
UKB	Psoriasis	Crude	S_VLDL_P	0.0599219	0.0342612	0.0855826	4.72255e-06	7.39569e-06	TRUE
UKB	Psoriasis	Crude	XL_VLDL_CE	0.0591365	0.0334138	0.0848592	6.6095e-06	1.0286e-05	TRUE
UKB	Psoriasis	Crude	SFA_pct	0.0604737	0.0338557	0.0870916	8.47304e-06	1.31043e-05	TRUE
UKB	Psoriasis	Crude	Creatinine	0.0595122	0.032932	0.0860923	1.14238e-05	1.75588e-05	TRUE
UKB	Psoriasis	Crude	LDL_C	-0.0591297	-0.085684	-0.0325754	1.27504e-05	1.94775e-05	TRUE
UKB	Psoriasis	Crude	Phosphatidylc	-0.0590695	-0.0856543	-0.0324847	1.33131e-05	2.02131e-05	TRUE
UKB	Psoriasis	Crude	XXL_VLDL_CE_pct	-0.0532959	-0.0779684	-0.0286234	2.29786e-05	3.46768e-05	TRUE
UKB	Psoriasis	Crude	S_VLDL_L	0.0539492	0.0283172	0.0795812	3.70418e-05	5.55628e-05	TRUE
UKB	Psoriasis	Crude	Omega_3	-0.0518066	-0.0774412	-0.0261721	7.46419e-05	0.000111292	TRUE
UKB	Psoriasis	Crude	Total_PL	-0.0532868	-0.0797073	-0.0268663	7.71782e-05	0.000114389	TRUE
UKB	Psoriasis	Crude	Gln	-0.0527892	-0.0794853	-0.0260931	0.000106338	0.000156675	TRUE
UKB	Psoriasis	Crude	M_VLDL_C	-0.0505175	-0.0762347	-0.0248004	0.00011811	0.000172997	TRUE
UKB	Psoriasis	Crude	L_VLDL_FC_pct	0.0480668	0.0235756	0.0725581	0.000119744	0.000174364	TRUE
UKB	Psoriasis	Crude	IDL_P	-0.049754	-0.0754948	-0.0240131	0.00015166	0.000219554	TRUE
UKB	Psoriasis	Crude	XS_VLDL_C	-0.0493566	-0.0750602	-0.0236529	0.000167546	0.00024115	TRUE
UKB	Psoriasis	Crude	SFA	0.0502328	0.0238284	0.0766372	0.000192459	0.000275415	TRUE
UKB	Psoriasis	Crude	L_VLDL_CE	0.0485367	0.0228528	0.0742206	0.000212357	0.000302153	TRUE
UKB	Psoriasis	Crude	Val	0.0470996	0.0214371	0.072762	0.000321681	0.000455106	TRUE
UKB	Psoriasis	Crude	M_HDL_PL	-0.0477574	-0.0742377	-0.0212771	0.000408069	0.000574064	TRUE
UKB	Psoriasis	Crude	LDL_L	-0.0476777	-0.0741292	-0.0212261	0.000411275	0.000575323	TRUE
UKB	Psoriasis	Crude	IDL_PL_pct	0.0479351	0.0212916	0.0745785	0.000421514	0.000586352	TRUE
UKB	Psoriasis	Crude	LDL_CE	-0.0472483	-0.0736691	-0.0208276	0.000456593	0.00063162	TRUE
UKB	Psoriasis	Crude	non_HDL_C	-0.0470105	-0.0733642	-0.0206567	0.000471879	0.000649159	TRUE
UKB	Psoriasis	Crude	VLDL_FC	0.0456357	0.0199767	0.0712948	0.000490571	0.000671166	TRUE
UKB	Psoriasis	Crude	LDL_PL	-0.0461142	-0.0723829	-0.0198454	0.00058028	0.000789561	TRUE
UKB	Psoriasis	Crude	Omega_6_by_Omega_3	0.0445975	0.0190571	0.0701378	0.000620758	0.000840047	TRUE
UKB	Psoriasis	Crude	Total_BCAA	0.0447667	0.0190976	0.0704358	0.000630527	0.000848656	TRUE
UKB	Psoriasis	Crude	Phosphoglyc	-0.0448551	-0.0713896	-0.0183205	0.000922354	0.00123178	TRUE
UKB	Psoriasis	Crude	Ile	0.0433678	0.0177068	0.0690287	0.000925069	0.00123178	TRUE
UKB	Psoriasis	Crude	PUFA	-0.0433936	-0.0696061	-0.0171812	0.001176	0.00155758	TRUE
UKB	Psoriasis	Crude	Tyr	0.0425801	0.0168413	0.0683189	0.00118537	0.00156168	TRUE
UKB	Psoriasis	Crude	XXL_VLDL_TG_pct	0.0397612	0.0156076	0.0639148	0.00125333	0.00164252	TRUE
UKB	Psoriasis	Crude	XL_VLDL_PL_pct	0.0390957	0.015011	0.0631804	0.001465	0.00190987	TRUE
UKB	Psoriasis	Crude	VLDL_P	0.041311	0.0156379	0.066984	0.00161162	0.00209006	TRUE
UKB	Psoriasis	Crude	L_LDL_P	-0.0385215	-0.0642381	-0.0128049	0.00332623	0.00429136	TRUE
UKB	Psoriasis	Crude	Total_FA	0.0385816	0.012283	0.0648801	0.00403532	0.00517936	TRUE
UKB	Psoriasis	Crude	LA	-0.0373584	-0.0636627	-0.0110541	0.00537557	0.00686419	TRUE
UKB	Psoriasis	Crude	Acetoacetate	0.0364571	0.0106294	0.0622848	0.00566484	0.00719666	TRUE
UKB	Psoriasis	Crude	XL_HDL_TG	0.0372112	0.0104298	0.0639925	0.00646412	0.00817038	TRUE
UKB	Psoriasis	Crude	Leu	0.0355859	0.00991805	0.0612538	0.00658201	0.00827738	TRUE
UKB	Psoriasis	Crude	S_LDL_PL_pct	-0.035104	-0.0608278	-0.00938032	0.00748032	0.0093598	TRUE
UKB	Psoriasis	Crude	Remnant_C	-0.0355226	-0.061671	-0.00937419	0.00775372	0.00965338	TRUE
UKB	Psoriasis	Crude	Omega_6	-0.0343562	-0.0606333	-0.00807901	0.0103903	0.0128716	TRUE
UKB	Psoriasis	Crude	M_LDL_CE_pct	0.0326631	0.00710471	0.0582215	0.0122525	0.0151033	TRUE
UKB	Psoriasis	Crude	LDL_P	-0.0302786	-0.0559935	-0.00456372	0.0210101	0.025771	TRUE
UKB	Psoriasis	Crude	S_LDL_PL	-0.0299304	-0.055617	-0.00424382	0.0223847	0.0273224	TRUE
UKB	Psoriasis	Crude	ApoB	-0.0298407	-0.0555272	-0.00415423	0.0227897	0.0276811	TRUE
UKB	Psoriasis	Crude	S_LDL_C	-0.0291139	-0.0553116	-0.00291624	0.0293956	0.0355315	TRUE
UKB	Psoriasis	Crude	S_LDL_CE_pct	0.0284517	0.00279265	0.0541107	0.0297594	0.0357975	TRUE
UKB	Psoriasis	Crude	M_VLDL_L	0.0278467	0.00222606	0.0534674	0.0331506	0.0396851	TRUE
UKB	Psoriasis	Crude	Total_L	-0.0274791	-0.0537864	-0.00117172	0.0406325	0.0484091	TRUE
UKB	Psoriasis	Crude	ApoB_by_ApoA1	0.0241363	-0.00156814	0.0498408	0.0657103	0.0779137	FALSE
UKB	Psoriasis	Crude	M_LDL_C	-0.0240348	-0.0502399	0.00217031	0.0722342	0.0852432	FALSE
UKB	Psoriasis	Crude	S_VLDL_CE	0.0234747	-0.00223837	0.0491877	0.073559	0.0863971	FALSE
UKB	Psoriasis	Crude	S_HDL_CE	-0.0224495	-0.0490557	0.00415668	0.0981765	0.11477	FALSE
UKB	Psoriasis	Crude	VLDL_C	0.0215074	-0.00414432	0.0471592	0.100318	0.116726	FALSE
UKB	Psoriasis	Crude	S_HDL_C	-0.0217866	-0.0484222	0.00484908	0.108902	0.126124	FALSE
UKB	Psoriasis	Crude	S_HDL_PL	0.0213625	-0.00515881	0.0478839	0.1144	0.131878	FALSE
UKB	Psoriasis	Crude	S_LDL_L	-0.0200768	-0.0457628	0.00560915	0.125532	0.144044	FALSE
UKB	Psoriasis	Crude	XL_HDL_C_pct	0.0195388	-0.00728139	0.046359	0.153333	0.175138	FALSE
UKB	Psoriasis	Crude	S_VLDL_PL	0.0184317	-0.00724677	0.0441102	0.159474	0.18132	FALSE
UKB	Psoriasis	Crude	S_HDL_L	0.0186699	-0.00775789	0.0450977	0.16617	0.188074	FALSE
UKB	Psoriasis	Crude	XS_VLDL_PL	0.016798	-0.00884742	0.0424434	0.199213	0.224452	FALSE
UKB	Psoriasis	Crude	M_LDL_P	-0.0166196	-0.0423411	0.00910201	0.20537	0.230347	FALSE
UKB	Psoriasis	Crude	M_LDL_PL	-0.0164175	-0.042122	0.00928708	0.210632	0.23519	FALSE
UKB	Psoriasis	Crude	S_HDL_PL_pct	0.0160893	-0.0101118	0.0422904	0.228763	0.254294	FALSE
UKB	Psoriasis	Crude	M_LDL_L	-0.0153554	-0.0415122	0.0108014	0.249896	0.276552	FALSE
UKB	Psoriasis	Crude	Acetate	-0.01465	-0.041156	0.0118559	0.278682	0.307043	FALSE
UKB	Psoriasis	Crude	S_HDL_FC	-0.0137367	-0.0402822	0.0128087	0.310468	0.340557	FALSE
UKB	Psoriasis	Crude	S_LDL_P	-0.0129442	-0.0386558	0.0127673	0.323776	0.353597	FALSE
UKB	Psoriasis	Crude	M_VLDL_FC	-0.0128059	-0.0385014	0.0128897	0.328674	0.357379	FALSE
UKB	Psoriasis	Crude	M_LDL_PL_pct	-0.012054	-0.0376806	0.0135725	0.356572	0.384965	FALSE
UKB	Psoriasis	Crude	S_VLDL_FC	-0.0120776	-0.0377844	0.0136292	0.357136	0.384965	FALSE
UKB	Psoriasis	Crude	S_LDL_CE	-0.0119217	-0.0376149	0.0137714	0.363121	0.389729	FALSE
UKB	Psoriasis	Crude	M_VLDL_P	0.0114962	-0.0141913	0.0371838	0.380396	0.406518	FALSE
UKB	Psoriasis	Crude	XS_VLDL_FC	-0.0107132	-0.0363921	0.0149657	0.413531	0.440017	FALSE
UKB	Psoriasis	Crude	S_VLDL_C	0.0106839	-0.0150208	0.0363886	0.415278	0.440017	FALSE
UKB	Psoriasis	Crude	L_HDL_TG	0.00984648	-0.0168563	0.0365492	0.469849	0.49573	FALSE
UKB	Psoriasis	Crude	L_VLDL_TG_pct	-0.00921348	-0.0347158	0.0162889	0.478885	0.503132	FALSE
UKB	Psoriasis	Crude	Lactate	0.00857836	-0.0170109	0.0341676	0.511151	0.534775	FALSE
UKB	Psoriasis	Crude	M_LDL_CE	-0.0084305	-0.0341164	0.0172554	0.520034	0.541793	FALSE
UKB	Psoriasis	Crude	Ala	0.00704918	-0.0185368	0.0326352	0.589204	0.611299	FALSE
UKB	Psoriasis	Crude	M_VLDL_PL	0.00616535	-0.0195078	0.0318385	0.637867	0.659041	FALSE
UKB	Psoriasis	Crude	S_HDL_P	-0.00558906	-0.0321023	0.0209242	0.679486	0.69914	FALSE
UKB	Psoriasis	Crude	Acetone	-0.0038366	-0.0296579	0.0219847	0.770885	0.789919	FALSE
UKB	Psoriasis	Crude	Pyruvate	-0.00369505	-0.0292241	0.021834	0.776652	0.792567	FALSE
UKB	Psoriasis	Crude	L_LDL_PL_pct	0.00351757	-0.0230286	0.0300638	0.795088	0.808069	FALSE
UKB	Psoriasis	Crude	XS_VLDL_L	0.00149403	-0.0241434	0.0271315	0.909065	0.920151	FALSE
UKB	Psoriasis	Crude	VLDL_CE	0.000602246	-0.0250819	0.0262864	0.963344	0.971144	FALSE
UKB	Psoriasis	Crude	XS_VLDL_P	-0.000462727	-0.0261472	0.0252217	0.971832	0.975751	FALSE
UKB	Psoriasis	Crude	bOHbutyrate	0.000371003	-0.0254614	0.0262034	0.977543	0.977543	FALSE
UKB	Psoriasis	Model 1	GlycA	0.163494	0.137857	0.189132	7.56085e-36	1.88265e-33	TRUE
UKB	Psoriasis	Model 1	MUFA_pct	0.134606	0.109207	0.160005	2.83323e-25	3.52737e-23	TRUE
UKB	Psoriasis	Model 1	PUFA_by_MUFA	-0.135155	-0.160756	-0.109554	4.30802e-25	3.57566e-23	TRUE
UKB	Psoriasis	Model 1	L_LDL_C_pct	-0.141283	-0.168333	-0.114232	1.35768e-24	8.45156e-23	TRUE
UKB	Psoriasis	Model 1	L_LDL_TG_pct	0.136361	0.110094	0.162628	2.56636e-24	1.27805e-22	TRUE
UKB	Psoriasis	Model 1	IDL_TG_pct	0.130267	0.104435	0.156099	4.89188e-23	2.03013e-21	TRUE
UKB	Psoriasis	Model 1	Unsaturation	-0.121918	-0.14725	-0.0965865	3.98505e-21	1.41754e-19	TRUE
UKB	Psoriasis	Model 1	XS_VLDL_CE_pct	-0.124942	-0.150969	-0.0989149	5.02087e-21	1.56275e-19	TRUE
UKB	Psoriasis	Model 1	PUFA_pct	-0.126734	-0.153389	-0.10008	1.17359e-20	3.24694e-19	TRUE
UKB	Psoriasis	Model 1	XS_VLDL_C_pct	-0.123057	-0.149099	-0.0970155	2.01316e-20	5.01276e-19	TRUE
UKB	Psoriasis	Model 1	M_LDL_TG_pct	0.122188	0.0957413	0.148635	1.36153e-19	3.08201e-18	TRUE
UKB	Psoriasis	Model 1	M_HDL_PL_pct	0.117264	0.0918412	0.142688	1.562e-19	3.24114e-18	TRUE
UKB	Psoriasis	Model 1	XS_VLDL_TG_pct	0.114695	0.0897217	0.139668	2.22456e-19	4.26088e-18	TRUE
UKB	Psoriasis	Model 1	L_HDL_PL_pct	0.121703	0.0947928	0.148614	7.72501e-19	1.37395e-17	TRUE
UKB	Psoriasis	Model 1	L_LDL_FC_pct	-0.11901	-0.145932	-0.092088	4.55222e-18	7.55669e-17	TRUE
UKB	Psoriasis	Model 1	IDL_C_pct	-0.120517	-0.147866	-0.093169	5.7672e-18	8.97521e-17	TRUE
UKB	Psoriasis	Model 1	XS_VLDL_PL_pct	0.112901	0.087086	0.138716	1.01865e-17	1.49202e-16	TRUE
UKB	Psoriasis	Model 1	S_LDL_TG_pct	0.111832	0.08579	0.137875	3.87673e-17	5.36281e-16	TRUE
UKB	Psoriasis	Model 1	S_VLDL_FC_pct	-0.109872	-0.135525	-0.0842186	4.67888e-17	6.1318e-16	TRUE
UKB	Psoriasis	Model 1	M_HDL_C_pct	-0.109097	-0.134805	-0.0833899	8.96903e-17	1.11664e-15	TRUE
UKB	Psoriasis	Model 1	M_LDL_C_pct	-0.114592	-0.14197	-0.0872147	2.33208e-16	2.76518e-15	TRUE
UKB	Psoriasis	Model 1	S_VLDL_PL_pct	-0.105249	-0.130619	-0.0798783	4.26242e-16	4.63988e-15	TRUE
UKB	Psoriasis	Model 1	S_HDL_TG_pct	0.101276	0.0768614	0.125691	4.28583e-16	4.63988e-15	TRUE
UKB	Psoriasis	Model 1	L_HDL_CE_pct	-0.112484	-0.139714	-0.0852545	5.65768e-16	5.86984e-15	TRUE
UKB	Psoriasis	Model 1	L_HDL_C_pct	-0.110677	-0.137558	-0.083796	7.04445e-16	7.01627e-15	TRUE
UKB	Psoriasis	Model 1	M_LDL_FC_pct	-0.108045	-0.134719	-0.0813706	2.03897e-15	1.9527e-14	TRUE
UKB	Psoriasis	Model 1	DHA_pct	-0.102742	-0.128306	-0.0771793	3.34253e-15	3.08256e-14	TRUE
UKB	Psoriasis	Model 1	IDL_CE_pct	-0.109054	-0.13624	-0.0818676	3.77683e-15	3.35868e-14	TRUE
UKB	Psoriasis	Model 1	Albumin	-0.1045	-0.130569	-0.0784315	3.94094e-15	3.38377e-14	TRUE
UKB	Psoriasis	Model 1	M_VLDL_C_pct	-0.10314	-0.129451	-0.0768289	1.55257e-14	1.28863e-13	TRUE
UKB	Psoriasis	Model 1	M_VLDL_CE_pct	-0.105364	-0.132565	-0.0781634	3.14879e-14	2.52919e-13	TRUE
UKB	Psoriasis	Model 1	L_HDL_CE	-0.0880598	-0.110808	-0.0653118	3.26832e-14	2.54317e-13	TRUE
UKB	Psoriasis	Model 1	M_HDL_CE_pct	-0.101312	-0.127556	-0.0750667	3.85043e-14	2.90533e-13	TRUE
UKB	Psoriasis	Model 1	XL_HDL_CE	-0.0877903	-0.110612	-0.064969	4.71003e-14	3.4494e-13	TRUE
UKB	Psoriasis	Model 1	Omega_6_pct	-0.101126	-0.127635	-0.0746176	7.60712e-14	5.41192e-13	TRUE
UKB	Psoriasis	Model 1	M_HDL_TG_pct	0.0934909	0.0688854	0.118096	9.544e-14	6.60127e-13	TRUE
UKB	Psoriasis	Model 1	L_HDL_C	-0.0860206	-0.108723	-0.063318	1.11659e-13	7.41808e-13	TRUE
UKB	Psoriasis	Model 1	S_HDL_TG	0.0972429	0.0715722	0.122914	1.13208e-13	7.41808e-13	TRUE
UKB	Psoriasis	Model 1	S_HDL_C_pct	-0.10068	-0.127373	-0.0739876	1.43953e-13	9.19084e-13	TRUE
UKB	Psoriasis	Model 1	M_HDL_FC_pct	-0.0883887	-0.11189	-0.064887	1.68955e-13	1.05175e-12	TRUE
UKB	Psoriasis	Model 1	M_VLDL_TG_pct	0.092293	0.0675234	0.117063	2.81552e-13	1.70992e-12	TRUE
UKB	Psoriasis	Model 1	L_HDL_TG_pct	0.0932762	0.06822	0.118332	2.95754e-13	1.7534e-12	TRUE
UKB	Psoriasis	Model 1	XL_HDL_C	-0.0854076	-0.108402	-0.062413	3.34381e-13	1.9363e-12	TRUE
UKB	Psoriasis	Model 1	XL_HDL_TG_pct	0.0942885	0.0688794	0.119698	3.5138e-13	1.98849e-12	TRUE
UKB	Psoriasis	Model 1	S_LDL_FC_pct	-0.100808	-0.128297	-0.07332	6.58523e-13	3.64383e-12	TRUE
UKB	Psoriasis	Model 1	TG_by_PG	0.0905008	0.0657231	0.115279	8.1403e-13	4.40638e-12	TRUE
UKB	Psoriasis	Model 1	LA_pct	-0.0942989	-0.120462	-0.0681353	1.61648e-12	8.56392e-12	TRUE
UKB	Psoriasis	Model 1	M_VLDL_FC_pct	-0.0926867	-0.118681	-0.0666924	2.77728e-12	1.44071e-11	TRUE
UKB	Psoriasis	Model 1	XL_VLDL_CE_pct	-0.086693	-0.111337	-0.0620492	5.39249e-12	2.74026e-11	TRUE
UKB	Psoriasis	Model 1	S_VLDL_TG_pct	0.087996	0.0627829	0.113209	7.89428e-12	3.93135e-11	TRUE
UKB	Psoriasis	Model 1	XL_VLDL_C_pct	-0.0841663	-0.108638	-0.0596945	1.57368e-11	7.68324e-11	TRUE
UKB	Psoriasis	Model 1	L_HDL_P	-0.0771144	-0.09969	-0.0545388	2.1581e-11	1.0334e-10	TRUE
UKB	Psoriasis	Model 1	HDL_CE	-0.0799123	-0.103337	-0.0564871	2.29041e-11	1.07606e-10	TRUE
UKB	Psoriasis	Model 1	XL_HDL_L	-0.077362	-0.100298	-0.0544254	3.82485e-11	1.76368e-10	TRUE
UKB	Psoriasis	Model 1	L_HDL_L	-0.0759866	-0.0986145	-0.0533587	4.64978e-11	2.10508e-10	TRUE
UKB	Psoriasis	Model 1	S_VLDL_C_pct	-0.0874804	-0.113594	-0.0613665	5.17598e-11	2.30146e-10	TRUE
UKB	Psoriasis	Model 1	XS_VLDL_TG	0.0859529	0.0598885	0.112017	1.02377e-10	4.40701e-10	TRUE
UKB	Psoriasis	Model 1	L_HDL_FC	-0.0743686	-0.0969216	-0.0518156	1.02653e-10	4.40701e-10	TRUE
UKB	Psoriasis	Model 1	HDL_C	-0.076881	-0.100237	-0.0535245	1.10759e-10	4.67439e-10	TRUE
UKB	Psoriasis	Model 1	His	-0.0847615	-0.110588	-0.0589349	1.25522e-10	5.20917e-10	TRUE
UKB	Psoriasis	Model 1	S_LDL_C_pct	-0.0897025	-0.117113	-0.0622919	1.41682e-10	5.78343e-10	TRUE
UKB	Psoriasis	Model 1	XL_HDL_P	-0.0748809	-0.0978121	-0.0519498	1.55183e-10	6.23234e-10	TRUE
UKB	Psoriasis	Model 1	IDL_FC_pct	-0.0879546	-0.114978	-0.0609308	1.78124e-10	7.04014e-10	TRUE
UKB	Psoriasis	Model 1	HDL_size	-0.0739694	-0.0967864	-0.0511523	2.09934e-10	8.16774e-10	TRUE
UKB	Psoriasis	Model 1	LDL_TG	0.0853213	0.0589332	0.111709	2.3397e-10	8.96284e-10	TRUE
UKB	Psoriasis	Model 1	MUFA	0.084652	0.0583863	0.110918	2.67074e-10	1.0076e-09	TRUE
UKB	Psoriasis	Model 1	XXL_VLDL_PL	0.0844191	0.0582065	0.110632	2.75156e-10	1.02259e-09	TRUE
UKB	Psoriasis	Model 1	M_LDL_TG	0.0849659	0.0584199	0.111512	3.53563e-10	1.28999e-09	TRUE
UKB	Psoriasis	Model 1	L_LDL_TG	0.0840756	0.0578006	0.110351	3.57468e-10	1.28999e-09	TRUE
UKB	Psoriasis	Model 1	IDL_TG	0.0829492	0.0568561	0.109042	4.64464e-10	1.65216e-09	TRUE
UKB	Psoriasis	Model 1	XL_HDL_PL	-0.0723925	-0.095264	-0.049521	5.51724e-10	1.93492e-09	TRUE
UKB	Psoriasis	Model 1	L_VLDL_PL_pct	0.0736945	0.0502088	0.0971803	7.74538e-10	2.67861e-09	TRUE
UKB	Psoriasis	Model 1	XXL_VLDL_L	0.0812914	0.0553188	0.107264	8.54423e-10	2.9144e-09	TRUE
UKB	Psoriasis	Model 1	S_HDL_CE_pct	-0.0835902	-0.110383	-0.0567972	9.6683e-10	3.25325e-09	TRUE
UKB	Psoriasis	Model 1	DHA	-0.0760503	-0.100481	-0.0516199	1.05253e-09	3.48549e-09	TRUE
UKB	Psoriasis	Model 1	XL_HDL_FC	-0.0736722	-0.0973453	-0.0499991	1.06384e-09	3.48549e-09	TRUE
UKB	Psoriasis	Model 1	XXL_VLDL_P	0.0815146	0.0552178	0.107811	1.23616e-09	3.99746e-09	TRUE
UKB	Psoriasis	Model 1	XXL_VLDL_FC	0.0801157	0.0539714	0.10626	1.90088e-09	6.06819e-09	TRUE
UKB	Psoriasis	Model 1	S_LDL_TG	0.080154	0.0535883	0.10672	3.34728e-09	1.04408e-08	TRUE
UKB	Psoriasis	Model 1	Omega_3_pct	-0.0748506	-0.0996601	-0.0500411	3.35447e-09	1.04408e-08	TRUE
UKB	Psoriasis	Model 1	M_HDL_TG	0.078449	0.052217	0.104681	4.58893e-09	1.41067e-08	TRUE
UKB	Psoriasis	Model 1	L_VLDL_CE_pct	-0.0764295	-0.102014	-0.0508449	4.7687e-09	1.44806e-08	TRUE
UKB	Psoriasis	Model 1	XL_VLDL_TG	0.0767663	0.0510412	0.102491	4.95292e-09	1.48588e-08	TRUE
UKB	Psoriasis	Model 1	XXL_VLDL_TG	0.0777001	0.0514929	0.103907	6.21068e-09	1.84102e-08	TRUE
UKB	Psoriasis	Model 1	XXL_VLDL_C	0.076471	0.0505834	0.102359	7.05357e-09	2.06628e-08	TRUE
UKB	Psoriasis	Model 1	XL_HDL_CE_pct	-0.0817528	-0.109451	-0.0540544	7.25604e-09	2.10088e-08	TRUE
UKB	Psoriasis	Model 1	Total_TG	0.0753102	0.0496924	0.100928	8.32022e-09	2.3813e-08	TRUE
UKB	Psoriasis	Model 1	M_VLDL_PL_pct	-0.0770601	-0.103306	-0.0508139	8.68737e-09	2.45813e-08	TRUE
UKB	Psoriasis	Model 1	L_HDL_PL	-0.0663285	-0.088967	-0.04369	9.32938e-09	2.61013e-08	TRUE
UKB	Psoriasis	Model 1	HDL_TG	0.0769082	0.0506396	0.103177	9.56222e-09	2.64555e-08	TRUE
UKB	Psoriasis	Model 1	XS_VLDL_FC_pct	-0.0788716	-0.106019	-0.0517246	1.23815e-08	3.3879e-08	TRUE
UKB	Psoriasis	Model 1	S_VLDL_TG	0.0730362	0.0473868	0.0986856	2.392e-08	6.474e-08	TRUE
UKB	Psoriasis	Model 1	XL_HDL_FC_pct	0.0671046	0.0433765	0.0908326	2.97469e-08	7.96449e-08	TRUE
UKB	Psoriasis	Model 1	XL_VLDL_L	0.0712204	0.0457258	0.0967151	4.36898e-08	1.15732e-07	TRUE
UKB	Psoriasis	Model 1	L_LDL_FC	-0.0720086	-0.0978023	-0.046215	4.45806e-08	1.16848e-07	TRUE
UKB	Psoriasis	Model 1	XL_VLDL_P	0.0715649	0.045897	0.0972328	4.63981e-08	1.20345e-07	TRUE
UKB	Psoriasis	Model 1	XXL_VLDL_CE	0.0711103	0.045328	0.0968926	6.45229e-08	1.65631e-07	TRUE
UKB	Psoriasis	Model 1	VLDL_TG	0.0696578	0.044163	0.0951526	8.55155e-08	2.17279e-07	TRUE
UKB	Psoriasis	Model 1	IDL_C	-0.0684385	-0.0938387	-0.0430384	1.28516e-07	3.23237e-07	TRUE
UKB	Psoriasis	Model 1	HDL_FC	-0.0613201	-0.084324	-0.0383163	1.7455e-07	4.3463e-07	TRUE
UKB	Psoriasis	Model 1	XL_VLDL_FC_pct	-0.0651847	-0.0896573	-0.0407121	1.78424e-07	4.39878e-07	TRUE
UKB	Psoriasis	Model 1	IDL_FC	-0.0671216	-0.0923655	-0.0418777	1.87424e-07	4.57536e-07	TRUE
UKB	Psoriasis	Model 1	VLDL_size	0.0653116	0.0406883	0.089935	2.0073e-07	4.85259e-07	TRUE
UKB	Psoriasis	Model 1	IDL_CE	-0.0671563	-0.0925195	-0.0417931	2.10783e-07	5.04664e-07	TRUE
UKB	Psoriasis	Model 1	XL_VLDL_PL	0.0674687	0.041874	0.0930634	2.38459e-07	5.65488e-07	TRUE
UKB	Psoriasis	Model 1	LDL_FC	-0.0686177	-0.0946671	-0.0425682	2.43285e-07	5.71491e-07	TRUE
UKB	Psoriasis	Model 1	Total_CE	-0.0660999	-0.0916042	-0.0405956	3.78108e-07	8.79895e-07	TRUE
UKB	Psoriasis	Model 1	L_VLDL_PL	0.0655841	0.0402464	0.0909217	3.91224e-07	9.0199e-07	TRUE
UKB	Psoriasis	Model 1	L_LDL_CE_pct	-0.0673997	-0.094252	-0.0405473	8.67545e-07	1.98182e-06	TRUE
UKB	Psoriasis	Model 1	Gln	-0.0661155	-0.0926886	-0.0395424	1.07981e-06	2.4443e-06	TRUE
UKB	Psoriasis	Model 1	S_HDL_FC_pct	-0.0601616	-0.0845404	-0.0357829	1.31957e-06	2.96012e-06	TRUE
UKB	Psoriasis	Model 1	XL_VLDL_TG_pct	0.0579908	0.0342548	0.0817267	1.68026e-06	3.73559e-06	TRUE
UKB	Psoriasis	Model 1	L_HDL_FC_pct	-0.0635724	-0.0896254	-0.0375194	1.73098e-06	3.81428e-06	TRUE
UKB	Psoriasis	Model 1	Phe	0.0653354	0.0384418	0.092229	1.92117e-06	4.19624e-06	TRUE
UKB	Psoriasis	Model 1	XL_VLDL_FC	0.0620345	0.0364739	0.0875951	1.96732e-06	4.25967e-06	TRUE
UKB	Psoriasis	Model 1	S_LDL_FC	-0.0629318	-0.0891922	-0.0366714	2.64055e-06	5.66807e-06	TRUE
UKB	Psoriasis	Model 1	M_VLDL_CE	-0.0617928	-0.0877123	-0.0358733	2.974e-06	6.32927e-06	TRUE
UKB	Psoriasis	Model 1	L_VLDL_P	0.0605874	0.0350881	0.0860867	3.20931e-06	6.77218e-06	TRUE
UKB	Psoriasis	Model 1	Total_C	-0.0599278	-0.0855049	-0.0343507	4.38499e-06	9.17531e-06	TRUE
UKB	Psoriasis	Model 1	XXL_VLDL_PL_pct	0.0542858	0.0311006	0.0774711	4.45266e-06	9.23928e-06	TRUE
UKB	Psoriasis	Model 1	L_VLDL_FC	0.0587844	0.0334786	0.0840902	5.29051e-06	1.08871e-05	TRUE
UKB	Psoriasis	Model 1	S_VLDL_CE_pct	-0.0611005	-0.0875282	-0.0346727	5.85955e-06	1.19592e-05	TRUE
UKB	Psoriasis	Model 1	HDL_L	-0.0544203	-0.0779794	-0.0308612	5.9708e-06	1.20872e-05	TRUE
UKB	Psoriasis	Model 1	L_LDL_C	-0.0591793	-0.0852198	-0.0331387	8.42133e-06	1.69106e-05	TRUE
UKB	Psoriasis	Model 1	M_HDL_CE	-0.05368	-0.077897	-0.029463	1.39587e-05	2.76448e-05	TRUE
UKB	Psoriasis	Model 1	Clinical_LDL_C	-0.0584182	-0.0847756	-0.0320608	1.39889e-05	2.76448e-05	TRUE
UKB	Psoriasis	Model 1	L_VLDL_L	0.0558258	0.0305479	0.0811036	1.50091e-05	2.94273e-05	TRUE
UKB	Psoriasis	Model 1	M_HDL_C	-0.0526476	-0.0767672	-0.0285281	1.88439e-05	3.66572e-05	TRUE
UKB	Psoriasis	Model 1	Sphingomyelins	-0.0527734	-0.0770522	-0.0284946	2.04191e-05	3.94136e-05	TRUE
UKB	Psoriasis	Model 1	L_VLDL_TG	0.0548604	0.0293647	0.0803561	2.47187e-05	4.73458e-05	TRUE
UKB	Psoriasis	Model 1	M_LDL_FC	-0.0558066	-0.0819527	-0.0296605	2.87211e-05	5.4592e-05	TRUE
UKB	Psoriasis	Model 1	Citrate	-0.0528631	-0.077784	-0.0279421	3.21696e-05	6.06836e-05	TRUE
UKB	Psoriasis	Model 1	IDL_L	-0.0533942	-0.078737	-0.0280515	3.63688e-05	6.8089e-05	TRUE
UKB	Psoriasis	Model 1	VLDL_L	0.0536484	0.0281513	0.0791456	3.72429e-05	6.92051e-05	TRUE
UKB	Psoriasis	Model 1	L_LDL_CE	-0.0523667	-0.0783732	-0.0263603	7.92707e-05	0.00014621	TRUE
UKB	Psoriasis	Model 1	XL_VLDL_C	0.0505524	0.0251766	0.0759281	9.44012e-05	0.000172838	TRUE
UKB	Psoriasis	Model 1	M_VLDL_TG	0.0500227	0.024523	0.0755225	0.000120625	0.000219239	TRUE
UKB	Psoriasis	Model 1	ApoA1	-0.0470839	-0.0711514	-0.0230163	0.000125909	0.000227184	TRUE
UKB	Psoriasis	Model 1	IDL_PL	-0.0489562	-0.0741624	-0.0237501	0.000140832	0.000252281	TRUE
UKB	Psoriasis	Model 1	SFA_pct	0.0513611	0.024765	0.0779572	0.000153714	0.000273392	TRUE
UKB	Psoriasis	Model 1	L_LDL_PL	-0.0499361	-0.0758512	-0.0240209	0.000158943	0.000280687	TRUE
UKB	Psoriasis	Model 1	LDL_C	-0.0504015	-0.0766858	-0.0241172	0.000171048	0.000299936	TRUE
UKB	Psoriasis	Model 1	L_LDL_L	-0.04973	-0.0757682	-0.0236917	0.000181617	0.000316243	TRUE
UKB	Psoriasis	Model 1	XXL_VLDL_C_pct	-0.0460547	-0.070417	-0.0216923	0.000211294	0.000365363	TRUE
UKB	Psoriasis	Model 1	Total_FC	-0.0483269	-0.0739282	-0.0227256	0.000215788	0.00037056	TRUE
UKB	Psoriasis	Model 1	Total_P	-0.0465442	-0.0712315	-0.0218569	0.000219694	0.000373685	TRUE
UKB	Psoriasis	Model 1	L_VLDL_C_pct	-0.0485897	-0.0743693	-0.0228101	0.000220609	0.000373685	TRUE
UKB	Psoriasis	Model 1	M_HDL_FC	-0.0444556	-0.068187	-0.0207242	0.000241071	0.000405585	TRUE
UKB	Psoriasis	Model 1	LDL_size	-0.0474575	-0.0728215	-0.0220934	0.000245227	0.000409808	TRUE
UKB	Psoriasis	Model 1	HDL_P	-0.0451353	-0.0698285	-0.0204421	0.000340316	0.000564925	TRUE
UKB	Psoriasis	Model 1	SFA	0.0479289	0.0216612	0.0741967	0.000348611	0.000574862	TRUE
UKB	Psoriasis	Model 1	VLDL_PL	0.0466632	0.0210499	0.0722765	0.000355985	0.00058316	TRUE
UKB	Psoriasis	Model 1	L_VLDL_C	0.0457944	0.0205304	0.0710584	0.000381304	0.000620554	TRUE
UKB	Psoriasis	Model 1	Glucose	0.0473273	0.0211246	0.0735301	0.000400007	0.000646765	TRUE
UKB	Psoriasis	Model 1	Omega_3	-0.044326	-0.0688934	-0.0197585	0.000405808	0.000651911	TRUE
UKB	Psoriasis	Model 1	Gly	-0.0417532	-0.0653243	-0.0181821	0.000516933	0.000825104	TRUE
UKB	Psoriasis	Model 1	HDL_PL	-0.0415529	-0.0652694	-0.0178363	0.000594796	0.00094334	TRUE
UKB	Psoriasis	Model 1	Omega_6_by_Omega_3	0.0432158	0.0183171	0.0681145	0.000669341	0.00105485	TRUE
UKB	Psoriasis	Model 1	S_VLDL_P	0.0436072	0.0179342	0.0692802	0.000871192	0.00136432	TRUE
UKB	Psoriasis	Model 1	XXL_VLDL_FC_pct	-0.0406225	-0.064661	-0.0165839	0.000925915	0.00144096	TRUE
UKB	Psoriasis	Model 1	M_VLDL_C	-0.043589	-0.0694969	-0.0176812	0.000975241	0.00150829	TRUE
UKB	Psoriasis	Model 1	XXL_VLDL_CE_pct	-0.0407026	-0.0651868	-0.0162185	0.001121	0.00172302	TRUE
UKB	Psoriasis	Model 1	XL_HDL_PL_pct	-0.0430201	-0.0690793	-0.0169608	0.0012138	0.00185421	TRUE
UKB	Psoriasis	Model 1	XS_VLDL_CE	-0.0412599	-0.0662988	-0.0162209	0.0012393	0.00188163	TRUE
UKB	Psoriasis	Model 1	XL_HDL_TG	0.0422872	0.0156952	0.0688793	0.00182841	0.00275923	TRUE
UKB	Psoriasis	Model 1	M_HDL_P	-0.038348	-0.0625172	-0.0141788	0.00187229	0.00280843	TRUE
UKB	Psoriasis	Model 1	LDL_CE	-0.0411839	-0.0674117	-0.0149562	0.00208663	0.00311121	TRUE
UKB	Psoriasis	Model 1	IDL_PL_pct	0.0416004	0.0150241	0.0681766	0.00215518	0.00319428	TRUE
UKB	Psoriasis	Model 1	LDL_L	-0.0403895	-0.0666185	-0.0141605	0.0025436	0.00374767	TRUE
UKB	Psoriasis	Model 1	S_VLDL_L	0.0389885	0.0133895	0.0645875	0.00283465	0.00413583	TRUE
UKB	Psoriasis	Model 1	LDL_PL	-0.0396952	-0.0657634	-0.0136269	0.00284027	0.00413583	TRUE
UKB	Psoriasis	Model 1	Total_FA	0.0388228	0.0127168	0.0649287	0.00356017	0.00515397	TRUE
UKB	Psoriasis	Model 1	XL_VLDL_CE	0.0375099	0.0121912	0.0628286	0.00368776	0.00530782	TRUE
UKB	Psoriasis	Model 1	Tyr	0.0373495	0.0121093	0.0625897	0.00372827	0.00533529	TRUE
UKB	Psoriasis	Model 1	non_HDL_C	-0.0375919	-0.0636334	-0.0115503	0.0046654	0.00661731	TRUE
UKB	Psoriasis	Model 1	S_HDL_PL_pct	0.0367067	0.0112595	0.0621538	0.00469597	0.00661731	TRUE
UKB	Psoriasis	Model 1	L_VLDL_FC_pct	0.0352265	0.0108008	0.0596521	0.00470387	0.00661731	TRUE
UKB	Psoriasis	Model 1	IDL_P	-0.0353876	-0.0610031	-0.00977201	0.00677584	0.00947856	TRUE
UKB	Psoriasis	Model 1	Cholines	-0.0320415	-0.0566885	-0.00739446	0.0108348	0.0150719	TRUE
UKB	Psoriasis	Model 1	XXL_VLDL_TG_pct	0.0308014	0.0066997	0.0549031	0.0122525	0.0169493	TRUE
UKB	Psoriasis	Model 1	L_LDL_P	-0.0326455	-0.0585472	-0.00674376	0.0135015	0.0185739	TRUE
UKB	Psoriasis	Model 1	VLDL_FC	0.0314902	0.0058601	0.0571204	0.0160362	0.0219396	TRUE
UKB	Psoriasis	Model 1	M_HDL_L	-0.0299944	-0.0544807	-0.00550803	0.0163573	0.0222567	TRUE
UKB	Psoriasis	Model 1	VLDL_P	0.0312229	0.00552854	0.0569173	0.0172339	0.0233219	TRUE
UKB	Psoriasis	Model 1	L_VLDL_CE	0.0300793	0.00476232	0.0553962	0.0198777	0.0267543	TRUE
UKB	Psoriasis	Model 1	S_LDL_C	-0.0305102	-0.0566837	-0.00433666	0.0223299	0.0298933	TRUE
UKB	Psoriasis	Model 1	XS_VLDL_C	-0.0289781	-0.0541044	-0.00385182	0.023795	0.0316843	TRUE
UKB	Psoriasis	Model 1	Phosphatidylc	-0.028133	-0.0528031	-0.00346289	0.0254121	0.0336575	TRUE
UKB	Psoriasis	Model 1	LDL_P	-0.0284438	-0.0543864	-0.0025011	0.0316406	0.041384	TRUE
UKB	Psoriasis	Model 1	Total_PL	-0.0273184	-0.0522348	-0.00240192	0.0316421	0.041384	TRUE
UKB	Psoriasis	Model 1	S_LDL_PL	-0.0285685	-0.0546407	-0.00249621	0.0317444	0.041384	TRUE
UKB	Psoriasis	Model 1	XL_VLDL_PL_pct	0.0260137	0.00195813	0.0500693	0.0340477	0.0441557	TRUE
UKB	Psoriasis	Model 1	L_HDL_TG	0.0278825	0.0019971	0.0537679	0.034757	0.0448419	TRUE
UKB	Psoriasis	Model 1	S_HDL_PL	0.0281078	0.00197953	0.0542361	0.0349917	0.044912	TRUE
UKB	Psoriasis	Model 1	PUFA	-0.0267413	-0.0521303	-0.00135231	0.0389837	0.0497792	TRUE
UKB	Psoriasis	Model 1	M_LDL_C	-0.0268134	-0.0530122	-0.000614583	0.0448625	0.0569924	FALSE
UKB	Psoriasis	Model 1	ApoB	-0.0265767	-0.0525719	-0.000581544	0.0450903	0.0569924	FALSE
UKB	Psoriasis	Model 1	Remnant_C	-0.0262288	-0.0520364	-0.000421195	0.0463764	0.0583218	FALSE
UKB	Psoriasis	Model 1	Lactate	0.0238329	-0.000369301	0.0480352	0.0535998	0.0670671	FALSE
UKB	Psoriasis	Model 1	XS_VLDL_PL	0.024909	-0.000601653	0.0504197	0.0556534	0.0692885	FALSE
UKB	Psoriasis	Model 1	Acetoacetate	0.0238641	-0.00183149	0.0495597	0.0687187	0.0851291	FALSE
UKB	Psoriasis	Model 1	Val	0.0216876	-0.00357361	0.0469488	0.0924342	0.11384	FALSE
UKB	Psoriasis	Model 1	Ile	0.0218155	-0.00362389	0.0472549	0.0928089	0.11384	FALSE
UKB	Psoriasis	Model 1	S_HDL_L	0.0223152	-0.00385757	0.048488	0.0947044	0.115501	FALSE
UKB	Psoriasis	Model 1	S_LDL_L	-0.0222669	-0.0484137	0.00387983	0.0950914	0.115501	FALSE
UKB	Psoriasis	Model 1	Acetate	-0.0221788	-0.0484627	0.00410516	0.0981586	0.118648	FALSE
UKB	Psoriasis	Model 1	M_LDL_P	-0.0217291	-0.0476517	0.00419337	0.100402	0.120773	FALSE
UKB	Psoriasis	Model 1	S_LDL_PL_pct	-0.0197708	-0.0456397	0.00609807	0.134148	0.160591	FALSE
UKB	Psoriasis	Model 1	LA	-0.0196148	-0.0453632	0.00613363	0.135418	0.161335	FALSE
UKB	Psoriasis	Model 1	Pyruvate	0.0184998	-0.00584911	0.0428487	0.13645	0.161791	FALSE
UKB	Psoriasis	Model 1	M_LDL_PL	-0.0194846	-0.0455572	0.00658805	0.142998	0.168751	FALSE
UKB	Psoriasis	Model 1	M_LDL_L	-0.0189809	-0.0451487	0.00718682	0.155122	0.181374	FALSE
UKB	Psoriasis	Model 1	Total_BCAA	0.0182205	-0.00690069	0.0433418	0.155151	0.181374	FALSE
UKB	Psoriasis	Model 1	S_HDL_CE	-0.0189161	-0.0453808	0.00754866	0.16124	0.187611	FALSE
UKB	Psoriasis	Model 1	Phosphoglyc	-0.0176254	-0.0424718	0.00722109	0.164425	0.190427	FALSE
UKB	Psoriasis	Model 1	Omega_6	-0.0171122	-0.0426337	0.00840939	0.188795	0.217638	FALSE
UKB	Psoriasis	Model 1	S_LDL_P	-0.016602	-0.0424933	0.00928918	0.208836	0.239632	FALSE
UKB	Psoriasis	Model 1	M_HDL_PL	-0.0156749	-0.0403678	0.00901797	0.213435	0.243786	FALSE
UKB	Psoriasis	Model 1	S_LDL_CE	-0.0162821	-0.0424066	0.00984245	0.22188	0.252275	FALSE
UKB	Psoriasis	Model 1	M_VLDL_FC	-0.0155572	-0.0413123	0.010198	0.236453	0.267622	FALSE
UKB	Psoriasis	Model 1	S_VLDL_CE	0.0151567	-0.0104766	0.0407899	0.246495	0.277146	FALSE
UKB	Psoriasis	Model 1	S_LDL_CE_pct	0.0153408	-0.0106368	0.0413185	0.247094	0.277146	FALSE
UKB	Psoriasis	Model 1	S_HDL_C	-0.0149822	-0.0413527	0.0113884	0.265479	0.296431	FALSE
UKB	Psoriasis	Model 1	M_VLDL_L	0.0144848	-0.0112197	0.0401892	0.269392	0.299458	FALSE
UKB	Psoriasis	Model 1	M_LDL_CE	-0.0146241	-0.0407436	0.0114954	0.272481	0.300561	FALSE
UKB	Psoriasis	Model 1	Total_L	-0.0144267	-0.0402107	0.0113573	0.272798	0.300561	FALSE
UKB	Psoriasis	Model 1	VLDL_C	0.0141026	-0.0115786	0.0397838	0.281794	0.309105	FALSE
UKB	Psoriasis	Model 1	S_VLDL_FC	-0.0132524	-0.0390815	0.0125766	0.314597	0.343573	FALSE
UKB	Psoriasis	Model 1	XS_VLDL_L	0.0124928	-0.0128965	0.0378822	0.334844	0.364088	FALSE
UKB	Psoriasis	Model 1	M_LDL_CE_pct	0.0121463	-0.0132764	0.037569	0.349058	0.377893	FALSE
UKB	Psoriasis	Model 1	L_VLDL_TG_pct	-0.0110271	-0.0362464	0.0141921	0.391446	0.421949	FALSE
UKB	Psoriasis	Model 1	S_VLDL_PL	0.0109098	-0.0148307	0.0366503	0.406139	0.435899	FALSE
UKB	Psoriasis	Model 1	XS_VLDL_P	0.00946051	-0.0160274	0.0349484	0.466925	0.498988	FALSE
UKB	Psoriasis	Model 1	Leu	0.00805649	-0.0169786	0.0330916	0.528216	0.562076	FALSE
UKB	Psoriasis	Model 1	XL_HDL_C_pct	-0.00643996	-0.0322495	0.0193696	0.624808	0.662031	FALSE
UKB	Psoriasis	Model 1	M_LDL_PL_pct	-0.00607769	-0.0315752	0.0194198	0.640367	0.675642	FALSE
UKB	Psoriasis	Model 1	ApoB_by_ApoA1	0.00556922	-0.0201438	0.0312822	0.671192	0.705177	FALSE
UKB	Psoriasis	Model 1	Creatinine	0.00473293	-0.018469	0.0279349	0.689297	0.718711	FALSE
UKB	Psoriasis	Model 1	L_LDL_PL_pct	-0.00537205	-0.0317564	0.0210123	0.689847	0.718711	FALSE
UKB	Psoriasis	Model 1	S_VLDL_C	0.0048497	-0.0208739	0.0305733	0.711744	0.738434	FALSE
UKB	Psoriasis	Model 1	Acetone	-0.00453743	-0.0302197	0.0211449	0.729134	0.753338	FALSE
UKB	Psoriasis	Model 1	S_HDL_P	-0.00245015	-0.0287896	0.0238893	0.855331	0.880072	FALSE
UKB	Psoriasis	Model 1	M_VLDL_P	0.00222153	-0.0234979	0.027941	0.865566	0.886938	FALSE
UKB	Psoriasis	Model 1	Ala	-0.00186947	-0.027628	0.0238891	0.886884	0.905058	FALSE
UKB	Psoriasis	Model 1	VLDL_CE	-0.00146225	-0.0272016	0.0242771	0.911343	0.926222	FALSE
UKB	Psoriasis	Model 1	S_HDL_FC	0.00130856	-0.0244841	0.0271012	0.920791	0.932021	FALSE
UKB	Psoriasis	Model 1	XS_VLDL_FC	0.00102865	-0.0242894	0.0263467	0.93653	0.944114	FALSE
UKB	Psoriasis	Model 1	bOHbutyrate	-0.000789639	-0.0259409	0.0243617	0.950934	0.954768	FALSE
UKB	Psoriasis	Model 1	M_VLDL_PL	-0.000648636	-0.0264193	0.025122	0.960655	0.960655	FALSE
UKB	Psoriasis	Model 2	GlycA	0.106889	0.0827552	0.131022	3.92863e-18	9.78228e-16	TRUE
UKB	Psoriasis	Model 2	L_LDL_TG_pct	0.0975994	0.0723956	0.122803	3.20413e-14	3.98915e-12	TRUE
UKB	Psoriasis	Model 2	L_LDL_C_pct	-0.0975096	-0.12327	-0.0717487	1.18176e-13	9.80859e-12	TRUE
UKB	Psoriasis	Model 2	IDL_TG_pct	0.0892214	0.0645202	0.113923	1.44737e-12	9.00987e-11	TRUE
UKB	Psoriasis	Model 2	M_LDL_TG_pct	0.092604	0.0668432	0.118365	1.84649e-12	9.19554e-11	TRUE
UKB	Psoriasis	Model 2	M_LDL_C_pct	-0.093275	-0.120247	-0.0663025	1.21974e-11	5.0619e-10	TRUE
UKB	Psoriasis	Model 2	Unsaturation	-0.0812182	-0.105537	-0.0568994	5.92016e-11	2.10588e-09	TRUE
UKB	Psoriasis	Model 2	XS_VLDL_CE_pct	-0.0808556	-0.105624	-0.0560874	1.57133e-10	4.85858e-09	TRUE
UKB	Psoriasis	Model 2	MUFA_pct	0.0763664	0.0528417	0.0998912	1.98537e-10	4.85858e-09	TRUE
UKB	Psoriasis	Model 2	PUFA_by_MUFA	-0.076902	-0.100592	-0.053212	1.9861e-10	4.85858e-09	TRUE
UKB	Psoriasis	Model 2	XS_VLDL_C_pct	-0.0805475	-0.105407	-0.055688	2.14636e-10	4.85858e-09	TRUE
UKB	Psoriasis	Model 2	IDL_C_pct	-0.0855317	-0.112016	-0.0590477	2.45424e-10	5.09256e-09	TRUE
UKB	Psoriasis	Model 2	His	-0.0807612	-0.106563	-0.0549598	8.52076e-10	1.63205e-08	TRUE
UKB	Psoriasis	Model 2	XS_VLDL_TG_pct	0.0743733	0.0504434	0.0983033	1.11859e-09	1.98948e-08	TRUE
UKB	Psoriasis	Model 2	Albumin	-0.0788218	-0.104502	-0.0531419	1.78876e-09	2.96935e-08	TRUE
UKB	Psoriasis	Model 2	XS_VLDL_PL_pct	0.0759077	0.0509532	0.100862	2.49335e-09	3.88027e-08	TRUE
UKB	Psoriasis	Model 2	PUFA_pct	-0.0740829	-0.0991379	-0.0490279	6.82228e-09	9.99264e-08	TRUE
UKB	Psoriasis	Model 2	IDL_CE_pct	-0.07802	-0.104481	-0.051559	7.51753e-09	1.03993e-07	TRUE
UKB	Psoriasis	Model 2	S_VLDL_FC_pct	-0.0718668	-0.0965545	-0.0471792	1.15973e-08	1.50735e-07	TRUE
UKB	Psoriasis	Model 2	S_LDL_TG_pct	0.0728332	0.0477814	0.097885	1.21072e-08	1.50735e-07	TRUE
UKB	Psoriasis	Model 2	S_LDL_C_pct	-0.0771701	-0.104366	-0.0499744	2.67359e-08	3.17012e-07	TRUE
UKB	Psoriasis	Model 2	L_LDL_FC_pct	-0.0723376	-0.0978741	-0.0468011	2.82391e-08	3.19615e-07	TRUE
UKB	Psoriasis	Model 2	S_VLDL_PL_pct	-0.0690123	-0.0934982	-0.0445264	3.31255e-08	3.58619e-07	TRUE
UKB	Psoriasis	Model 2	L_HDL_PL_pct	0.0663778	0.041405	0.0913505	1.89247e-07	1.96344e-06	TRUE
UKB	Psoriasis	Model 2	S_HDL_C_pct	-0.0685481	-0.094539	-0.0425571	2.35126e-07	2.34186e-06	TRUE
UKB	Psoriasis	Model 2	DHA_pct	-0.0643454	-0.0890298	-0.0396609	3.23734e-07	3.10037e-06	TRUE
UKB	Psoriasis	Model 2	M_HDL_PL_pct	0.0606219	0.0371045	0.0841394	4.36574e-07	4.02618e-06	TRUE
UKB	Psoriasis	Model 2	M_VLDL_CE_pct	-0.064307	-0.0904489	-0.038165	1.4259e-06	1.26803e-05	TRUE
UKB	Psoriasis	Model 2	Omega_3_pct	-0.0603376	-0.0850253	-0.03565	1.66579e-06	1.39848e-05	TRUE
UKB	Psoriasis	Model 2	M_VLDL_C_pct	-0.0616209	-0.0868456	-0.0363962	1.68491e-06	1.39848e-05	TRUE
UKB	Psoriasis	Model 2	L_HDL_CE_pct	-0.0623374	-0.0880303	-0.0366445	1.98092e-06	1.54884e-05	TRUE
UKB	Psoriasis	Model 2	M_LDL_FC_pct	-0.0615169	-0.0869041	-0.0361298	2.04132e-06	1.54884e-05	TRUE
UKB	Psoriasis	Model 2	S_LDL_FC_pct	-0.0646093	-0.0912789	-0.0379397	2.05268e-06	1.54884e-05	TRUE
UKB	Psoriasis	Model 2	M_HDL_C_pct	-0.058026	-0.0822091	-0.0338429	2.56592e-06	1.87916e-05	TRUE
UKB	Psoriasis	Model 2	S_VLDL_TG_pct	0.0588815	0.0342581	0.0835049	2.77468e-06	1.97398e-05	TRUE
UKB	Psoriasis	Model 2	S_VLDL_C_pct	-0.0611194	-0.0867259	-0.0355129	2.89428e-06	2.00188e-05	TRUE
UKB	Psoriasis	Model 2	L_HDL_C_pct	-0.0604591	-0.0858229	-0.0350954	2.98378e-06	2.008e-05	TRUE
UKB	Psoriasis	Model 2	S_HDL_CE_pct	-0.0620952	-0.0885256	-0.0356648	4.13046e-06	2.70654e-05	TRUE
UKB	Psoriasis	Model 2	S_HDL_TG_pct	0.0530673	0.0299453	0.0761893	6.84928e-06	4.373e-05	TRUE
UKB	Psoriasis	Model 2	IDL_FC_pct	-0.0606705	-0.0872528	-0.0340881	7.7007e-06	4.79369e-05	TRUE
UKB	Psoriasis	Model 2	M_VLDL_FC_pct	-0.0569758	-0.0821575	-0.0317942	9.22396e-06	5.60187e-05	TRUE
UKB	Psoriasis	Model 2	XS_VLDL_FC_pct	-0.0597326	-0.0865901	-0.032875	1.30623e-05	7.74406e-05	TRUE
UKB	Psoriasis	Model 2	L_LDL_FC	-0.0564663	-0.0820168	-0.0309157	1.48102e-05	8.57613e-05	TRUE
UKB	Psoriasis	Model 2	LDL_FC	-0.0569983	-0.0828885	-0.0311081	1.5965e-05	8.89205e-05	TRUE
UKB	Psoriasis	Model 2	DHA	-0.0529264	-0.0769751	-0.0288777	1.607e-05	8.89205e-05	TRUE
UKB	Psoriasis	Model 2	M_HDL_CE_pct	-0.0547957	-0.0797789	-0.0298125	1.71725e-05	9.18339e-05	TRUE
UKB	Psoriasis	Model 2	XL_HDL_CE_pct	-0.0597842	-0.0870567	-0.0325116	1.73567e-05	9.18339e-05	TRUE
UKB	Psoriasis	Model 2	L_LDL_CE_pct	-0.0586451	-0.0854254	-0.0318649	1.77029e-05	9.18339e-05	TRUE
UKB	Psoriasis	Model 2	S_LDL_FC	-0.0571293	-0.0833338	-0.0309247	1.92888e-05	9.80187e-05	TRUE
UKB	Psoriasis	Model 2	M_VLDL_TG_pct	0.0515953	0.0278643	0.0753264	2.0325e-05	0.000101219	TRUE
UKB	Psoriasis	Model 2	Omega_6_pct	-0.0530717	-0.0782645	-0.0278789	3.64487e-05	0.000177955	TRUE
UKB	Psoriasis	Model 2	IDL_C	-0.0521609	-0.0773154	-0.0270064	4.8194e-05	0.000230775	TRUE
UKB	Psoriasis	Model 2	M_VLDL_CE	-0.0530345	-0.0788523	-0.0272167	5.67031e-05	0.00026546	TRUE
UKB	Psoriasis	Model 2	Clinical_LDL_C	-0.0540064	-0.0803207	-0.0276921	5.75695e-05	0.00026546	TRUE
UKB	Psoriasis	Model 2	IDL_TG	0.0524207	0.0267926	0.0780488	6.09801e-05	0.00027213	TRUE
UKB	Psoriasis	Model 2	IDL_CE	-0.0513283	-0.0764533	-0.0262033	6.22679e-05	0.00027213	TRUE
UKB	Psoriasis	Model 2	M_HDL_TG_pct	0.0478965	0.0244508	0.0713422	6.22947e-05	0.00027213	TRUE
UKB	Psoriasis	Model 2	IDL_FC	-0.0510242	-0.0760399	-0.0260085	6.39561e-05	0.00027457	TRUE
UKB	Psoriasis	Model 2	M_LDL_FC	-0.0529661	-0.0790905	-0.0268418	7.07495e-05	0.000298587	TRUE
UKB	Psoriasis	Model 2	S_HDL_TG	0.0494022	0.0248604	0.073944	7.96771e-05	0.000327986	TRUE
UKB	Psoriasis	Model 2	L_LDL_TG	0.0518403	0.0260742	0.0776065	8.03499e-05	0.000327986	TRUE
UKB	Psoriasis	Model 2	L_HDL_TG_pct	0.0473437	0.0234835	0.0712038	0.000100662	0.000404273	TRUE
UKB	Psoriasis	Model 2	XS_VLDL_TG	0.0500906	0.024684	0.0754973	0.000111463	0.000440546	TRUE
UKB	Psoriasis	Model 2	L_LDL_C	-0.0510254	-0.0769728	-0.025078	0.000116082	0.000451631	TRUE
UKB	Psoriasis	Model 2	LDL_TG	0.0503467	0.024563	0.0761303	0.000129638	0.000496614	TRUE
UKB	Psoriasis	Model 2	M_HDL_FC_pct	-0.0436005	-0.0659677	-0.0212332	0.00013315	0.00050234	TRUE
UKB	Psoriasis	Model 2	Total_CE	-0.0490902	-0.0743243	-0.0238561	0.000137348	0.000510443	TRUE
UKB	Psoriasis	Model 2	Citrate	-0.0472369	-0.0721836	-0.0222902	0.000206267	0.000755301	TRUE
UKB	Psoriasis	Model 2	M_VLDL_PL_pct	-0.0483717	-0.0740813	-0.0226622	0.000226366	0.000816887	TRUE
UKB	Psoriasis	Model 2	LA_pct	-0.0464077	-0.0711967	-0.0216188	0.000243243	0.000865251	TRUE
UKB	Psoriasis	Model 2	LDL_C	-0.0490838	-0.0753611	-0.0228065	0.000251182	0.000880908	TRUE
UKB	Psoriasis	Model 2	XL_VLDL_CE_pct	-0.0437198	-0.0672469	-0.0201928	0.000270354	0.000934975	TRUE
UKB	Psoriasis	Model 2	M_LDL_TG	0.0480151	0.0221485	0.0738818	0.000274552	0.000936487	TRUE
UKB	Psoriasis	Model 2	XL_HDL_TG_pct	0.0441619	0.0200377	0.0682862	0.000333332	0.00112162	TRUE
UKB	Psoriasis	Model 2	M_HDL_TG	0.0470698	0.0213188	0.0728209	0.000340212	0.00112316	TRUE
UKB	Psoriasis	Model 2	L_LDL_CE	-0.0474292	-0.0733913	-0.0214672	0.000342811	0.00112316	TRUE
UKB	Psoriasis	Model 2	HDL_TG	0.0470177	0.0211989	0.0728366	0.00035805	0.00115785	TRUE
UKB	Psoriasis	Model 2	L_LDL_PL	-0.0470071	-0.0729005	-0.0211138	0.000373478	0.00119226	TRUE
UKB	Psoriasis	Model 2	S_VLDL_CE_pct	-0.0473115	-0.0735689	-0.021054	0.000413169	0.00130227	TRUE
UKB	Psoriasis	Model 2	Total_C	-0.0455228	-0.0708826	-0.0201629	0.000434354	0.00135193	TRUE
UKB	Psoriasis	Model 2	XL_VLDL_C_pct	-0.0415015	-0.0648948	-0.0181082	0.000506819	0.001558	TRUE
UKB	Psoriasis	Model 2	Omega_3	-0.0431978	-0.0677711	-0.0186245	0.000570111	0.00173119	TRUE
UKB	Psoriasis	Model 2	Omega_6_by_Omega_3	0.0433074	0.0183979	0.0682169	0.000655426	0.00196628	TRUE
UKB	Psoriasis	Model 2	M_VLDL_C	-0.0449435	-0.0708705	-0.0190164	0.00068002	0.00200916	TRUE
UKB	Psoriasis	Model 2	L_LDL_L	-0.0450338	-0.071031	-0.0190367	0.000685859	0.00200916	TRUE
UKB	Psoriasis	Model 2	TG_by_PG	0.0400198	0.0166369	0.0634026	0.000795156	0.00230225	TRUE
UKB	Psoriasis	Model 2	MUFA	0.0429123	0.0174634	0.0683611	0.000950012	0.002719	TRUE
UKB	Psoriasis	Model 2	LDL_CE	-0.0441168	-0.0703713	-0.0178623	0.000989725	0.00280047	TRUE
UKB	Psoriasis	Model 2	L_VLDL_CE_pct	-0.0412762	-0.0661018	-0.0164506	0.00111914	0.00313108	TRUE
UKB	Psoriasis	Model 2	Phe	0.043836	0.0172589	0.0704131	0.00122607	0.00339214	TRUE
UKB	Psoriasis	Model 2	IDL_L	-0.0412874	-0.0664831	-0.0160917	0.00131936	0.00361011	TRUE
UKB	Psoriasis	Model 2	LDL_PL	-0.0426704	-0.0687656	-0.0165751	0.00135115	0.00365691	TRUE
UKB	Psoriasis	Model 2	LDL_L	-0.0424297	-0.0686797	-0.0161796	0.00153481	0.00410933	TRUE
UKB	Psoriasis	Model 2	Total_FC	-0.0408405	-0.0663648	-0.0153162	0.00171232	0.00453584	TRUE
UKB	Psoriasis	Model 2	S_LDL_TG	0.0407426	0.0149543	0.0665309	0.00195803	0.00513211	TRUE
UKB	Psoriasis	Model 2	XXL_VLDL_PL	0.0394091	0.0142084	0.0646098	0.00217664	0.00564566	TRUE
UKB	Psoriasis	Model 2	S_HDL_PL_pct	0.0396246	0.0141537	0.0650955	0.00229545	0.00589245	TRUE
UKB	Psoriasis	Model 2	Gln	-0.0405416	-0.0666652	-0.0144179	0.00235253	0.00597734	TRUE
UKB	Psoriasis	Model 2	XL_HDL_CE	-0.0326658	-0.0539162	-0.0114154	0.00258821	0.00650974	TRUE
UKB	Psoriasis	Model 2	S_LDL_C	-0.0402462	-0.0664601	-0.0140323	0.00261992	0.0065236	TRUE
UKB	Psoriasis	Model 2	non_HDL_C	-0.039463	-0.0655256	-0.0134005	0.00300029	0.00739676	TRUE
UKB	Psoriasis	Model 2	L_HDL_CE	-0.0317972	-0.0528302	-0.0107643	0.00304617	0.00743625	TRUE
UKB	Psoriasis	Model 2	IDL_PL	-0.037379	-0.0624518	-0.0123062	0.00347845	0.00840906	TRUE
UKB	Psoriasis	Model 2	M_LDL_C	-0.0389608	-0.0651934	-0.0127282	0.00360335	0.00862726	TRUE
UKB	Psoriasis	Model 2	HDL_CE	-0.0328354	-0.054983	-0.0106878	0.00366332	0.00868731	TRUE
UKB	Psoriasis	Model 2	XXL_VLDL_P	0.0370175	0.0116993	0.0623357	0.00416157	0.00977575	TRUE
UKB	Psoriasis	Model 2	XL_HDL_C	-0.0313731	-0.0528537	-0.00989244	0.00420204	0.00977858	TRUE
UKB	Psoriasis	Model 2	L_VLDL_PL_pct	0.0330851	0.0103449	0.0558253	0.00435013	0.0100295	TRUE
UKB	Psoriasis	Model 2	L_HDL_C	-0.0305293	-0.0515701	-0.0094885	0.00445756	0.0101829	TRUE
UKB	Psoriasis	Model 2	IDL_PL_pct	0.038202	0.0116426	0.0647615	0.00481535	0.0109002	TRUE
UKB	Psoriasis	Model 2	XXL_VLDL_L	0.0357197	0.0108072	0.0606322	0.00495098	0.0111062	TRUE
UKB	Psoriasis	Model 2	XL_VLDL_FC_pct	-0.0340829	-0.0580081	-0.0101577	0.00523693	0.0116428	TRUE
UKB	Psoriasis	Model 2	XXL_VLDL_FC	0.0357534	0.0105726	0.0609342	0.00538776	0.0118721	TRUE
UKB	Psoriasis	Model 2	IDL_P	-0.036055	-0.061683	-0.010427	0.00582633	0.0127259	TRUE
UKB	Psoriasis	Model 2	HDL_C	-0.0309293	-0.0530494	-0.00880917	0.0061345	0.0132825	TRUE
UKB	Psoriasis	Model 2	M_LDL_P	-0.0361686	-0.0620952	-0.010242	0.00625281	0.013422	TRUE
UKB	Psoriasis	Model 2	LDL_P	-0.0360459	-0.0620259	-0.010066	0.00654084	0.0139202	TRUE
UKB	Psoriasis	Model 2	L_LDL_P	-0.0356984	-0.0616285	-0.00976836	0.00696905	0.0147059	TRUE
UKB	Psoriasis	Model 2	Sphingomyelins	-0.0323606	-0.0563208	-0.00840041	0.00811796	0.0169715	TRUE
UKB	Psoriasis	Model 2	ApoB	-0.0351255	-0.0611579	-0.00909322	0.00817902	0.0169715	TRUE
UKB	Psoriasis	Model 2	S_LDL_PL	-0.0351621	-0.0612601	-0.009064	0.00827423	0.0170271	TRUE
UKB	Psoriasis	Model 2	S_VLDL_TG	0.0333988	0.00850569	0.0582919	0.008547	0.0174443	TRUE
UKB	Psoriasis	Model 2	XS_VLDL_CE	-0.0329999	-0.0579661	-0.00803359	0.00957985	0.0193934	TRUE
UKB	Psoriasis	Model 2	XXL_VLDL_TG	0.0332257	0.00803699	0.0584144	0.00972853	0.0195355	TRUE
UKB	Psoriasis	Model 2	S_LDL_L	-0.0341574	-0.0603298	-0.00798497	0.0105297	0.0209752	TRUE
UKB	Psoriasis	Model 2	XXL_VLDL_C	0.0321359	0.00719241	0.0570794	0.011566	0.0228566	TRUE
UKB	Psoriasis	Model 2	M_LDL_L	-0.0333419	-0.0595273	-0.00715656	0.0125734	0.0246517	TRUE
UKB	Psoriasis	Model 2	Total_TG	0.031319	0.00664907	0.0559889	0.0128386	0.024975	TRUE
UKB	Psoriasis	Model 2	M_LDL_PL	-0.0328465	-0.0589446	-0.00674836	0.013634	0.0263168	TRUE
UKB	Psoriasis	Model 2	L_HDL_TG	0.0324252	0.00652825	0.0583222	0.014126	0.0270568	TRUE
UKB	Psoriasis	Model 2	XL_HDL_TG	0.0329369	0.00639766	0.0594762	0.0149975	0.0285066	TRUE
UKB	Psoriasis	Model 2	XXL_VLDL_PL_pct	0.0284142	0.00548259	0.0513458	0.0151589	0.0285952	TRUE
UKB	Psoriasis	Model 2	Remnant_C	-0.0318216	-0.0576662	-0.00597699	0.0158115	0.0296019	TRUE
UKB	Psoriasis	Model 2	L_HDL_FC_pct	-0.0313718	-0.0569051	-0.00583848	0.0160344	0.0297952	TRUE
UKB	Psoriasis	Model 2	M_LDL_CE	-0.0320371	-0.0581505	-0.00592371	0.0161914	0.0298641	TRUE
UKB	Psoriasis	Model 2	S_LDL_CE	-0.0315822	-0.0577192	-0.00544516	0.0178707	0.0327191	TRUE
UKB	Psoriasis	Model 2	XL_VLDL_TG	0.0294992	0.00488422	0.0541141	0.0188305	0.0342247	TRUE
UKB	Psoriasis	Model 2	S_LDL_P	-0.0305125	-0.0564014	-0.00462353	0.0208884	0.0376899	TRUE
UKB	Psoriasis	Model 2	M_VLDL_FC	-0.0301486	-0.0559148	-0.00438249	0.0218291	0.0391039	TRUE
UKB	Psoriasis	Model 2	XL_VLDL_TG_pct	0.0269724	0.00377516	0.0501697	0.0226711	0.0403223	TRUE
UKB	Psoriasis	Model 2	XL_HDL_L	-0.0249566	-0.0465149	-0.00339827	0.0232734	0.0410999	TRUE
UKB	Psoriasis	Model 2	L_HDL_P	-0.0241888	-0.0452999	-0.00307768	0.0247234	0.043353	TRUE
UKB	Psoriasis	Model 2	L_HDL_L	-0.0241179	-0.0453317	-0.00290404	0.0258624	0.0448478	TRUE
UKB	Psoriasis	Model 2	XL_HDL_FC	-0.0256412	-0.0482062	-0.00307629	0.0259361	0.0448478	TRUE
UKB	Psoriasis	Model 2	XXL_VLDL_CE	0.0276287	0.0027326	0.0525248	0.0296233	0.0507276	FALSE
UKB	Psoriasis	Model 2	XL_HDL_P	-0.024011	-0.0456632	-0.00235881	0.0297439	0.0507276	FALSE
UKB	Psoriasis	Model 2	L_VLDL_C_pct	-0.0278981	-0.0533853	-0.00241096	0.0319236	0.0540746	FALSE
UKB	Psoriasis	Model 2	L_HDL_FC	-0.0227926	-0.0439815	-0.00160383	0.0350035	0.058891	FALSE
UKB	Psoriasis	Model 2	SFA_pct	0.0275416	0.00130367	0.0537794	0.0396528	0.0662654	FALSE
UKB	Psoriasis	Model 2	S_VLDL_FC	-0.0270143	-0.0528603	-0.00116834	0.0405049	0.0672382	FALSE
UKB	Psoriasis	Model 2	XL_VLDL_P	0.0257697	0.0010802	0.0504593	0.0407844	0.0672538	FALSE
UKB	Psoriasis	Model 2	PUFA	-0.0261836	-0.0515802	-0.000787004	0.0433108	0.0709499	FALSE
UKB	Psoriasis	Model 2	XS_VLDL_C	-0.0255712	-0.0506829	-0.000459416	0.0459534	0.0747869	FALSE
UKB	Psoriasis	Model 2	Total_P	-0.0244831	-0.0488232	-0.000142982	0.0486693	0.0786926	FALSE
UKB	Psoriasis	Model 2	VLDL_TG	0.0245292	2.41931e-05	0.0490341	0.0497742	0.0795597	FALSE
UKB	Psoriasis	Model 2	XL_VLDL_L	0.0244784	1.66104e-05	0.0489403	0.0498446	0.0795597	FALSE
UKB	Psoriasis	Model 2	HDL_size	-0.0210946	-0.042563	0.000373827	0.0541249	0.0855685	FALSE
UKB	Psoriasis	Model 2	Glucose	0.0253262	-0.000467189	0.0511197	0.0542965	0.0855685	FALSE
UKB	Psoriasis	Model 2	S_HDL_CE	-0.0256597	-0.0521607	0.000841346	0.0577304	0.090408	FALSE
UKB	Psoriasis	Model 2	S_HDL_FC_pct	-0.0228304	-0.0465777	0.000916949	0.0595265	0.0926381	FALSE
UKB	Psoriasis	Model 2	XL_HDL_PL	-0.0206485	-0.0422418	0.000944776	0.0609016	0.0941894	FALSE
UKB	Psoriasis	Model 2	XL_HDL_C_pct	-0.024014	-0.0497922	0.00176422	0.0678763	0.104328	FALSE
UKB	Psoriasis	Model 2	Ala	-0.0234999	-0.0489102	0.00191039	0.069892	0.106768	FALSE
UKB	Psoriasis	Model 2	XL_VLDL_PL	0.0223766	-0.00229204	0.0470453	0.0754272	0.114521	FALSE
UKB	Psoriasis	Model 2	XL_HDL_FC_pct	0.020467	-0.00216024	0.0430943	0.0762544	0.114882	FALSE
UKB	Psoriasis	Model 2	HDL_FC	-0.0199288	-0.041986	0.00212845	0.0765882	0.114882	FALSE
UKB	Psoriasis	Model 2	XXL_VLDL_C_pct	-0.0209114	-0.0448347	0.00301191	0.0866744	0.129233	FALSE
UKB	Psoriasis	Model 2	L_VLDL_PL	0.0208398	-0.00360674	0.0452864	0.0947612	0.140275	FALSE
UKB	Psoriasis	Model 2	HDL_P	-0.0206924	-0.0449989	0.00361398	0.0952069	0.140275	FALSE
UKB	Psoriasis	Model 2	XXL_VLDL_CE_pct	-0.0204991	-0.0446789	0.00368076	0.096591	0.141477	FALSE
UKB	Psoriasis	Model 2	L_HDL_PL	-0.0177327	-0.0391872	0.00372187	0.105242	0.152355	FALSE
UKB	Psoriasis	Model 2	Leu	-0.0203902	-0.0450861	0.00430568	0.105609	0.152355	FALSE
UKB	Psoriasis	Model 2	M_VLDL_PL	-0.0212133	-0.046924	0.00449744	0.105853	0.152355	FALSE
UKB	Psoriasis	Model 2	M_HDL_CE	-0.0191005	-0.0426541	0.00445309	0.111968	0.16023	FALSE
UKB	Psoriasis	Model 2	HDL_L	-0.0183254	-0.0411608	0.00451012	0.115751	0.163806	FALSE
UKB	Psoriasis	Model 2	S_HDL_C	-0.0211866	-0.0475899	0.00521662	0.115783	0.163806	FALSE
UKB	Psoriasis	Model 2	Val	-0.0193186	-0.0437317	0.00509441	0.12091	0.170093	FALSE
UKB	Psoriasis	Model 2	M_HDL_C	-0.0184624	-0.0419354	0.00501056	0.123174	0.172305	FALSE
UKB	Psoriasis	Model 2	M_VLDL_P	-0.0200177	-0.0456518	0.00561638	0.125883	0.175111	FALSE
UKB	Psoriasis	Model 2	Acetoacetate	0.0199122	-0.0057892	0.0456136	0.128892	0.178301	FALSE
UKB	Psoriasis	Model 2	SFA	0.0200156	-0.0059098	0.045941	0.130234	0.179161	FALSE
UKB	Psoriasis	Model 2	Total_PL	-0.0189466	-0.0438022	0.005909	0.135172	0.184933	FALSE
UKB	Psoriasis	Model 2	M_LDL_CE_pct	-0.0189603	-0.04403	0.00610942	0.138254	0.188116	FALSE
UKB	Psoriasis	Model 2	XL_VLDL_FC	0.0185439	-0.00618011	0.0432679	0.14155	0.191554	FALSE
UKB	Psoriasis	Model 2	VLDL_CE	-0.0191752	-0.0448853	0.00653493	0.1438	0.193547	FALSE
UKB	Psoriasis	Model 2	Cholines	-0.0180008	-0.0425131	0.00651137	0.150059	0.200885	FALSE
UKB	Psoriasis	Model 2	Total_L	-0.0187636	-0.0445738	0.00704655	0.154196	0.204485	FALSE
UKB	Psoriasis	Model 2	VLDL_size	0.0170313	-0.006407	0.0404695	0.15439	0.204485	FALSE
UKB	Psoriasis	Model 2	LDL_size	-0.0177919	-0.0425722	0.00698838	0.15936	0.20995	FALSE
UKB	Psoriasis	Model 2	ApoB_by_ApoA1	-0.0183073	-0.0438885	0.00727386	0.160718	0.210626	FALSE
UKB	Psoriasis	Model 2	Total_BCAA	-0.0174748	-0.0419857	0.00703602	0.162311	0.2108	FALSE
UKB	Psoriasis	Model 2	L_VLDL_P	0.0175831	-0.00709332	0.0422595	0.162544	0.2108	FALSE
UKB	Psoriasis	Model 2	Creatinine	-0.0156727	-0.0386457	0.00730039	0.181182	0.233753	FALSE
UKB	Psoriasis	Model 2	ApoA1	-0.0159593	-0.0394885	0.00756989	0.183717	0.235801	FALSE
UKB	Psoriasis	Model 2	Omega_6	-0.0169736	-0.0425051	0.00855787	0.192573	0.245901	FALSE
UKB	Psoriasis	Model 2	Gly	-0.0149509	-0.0380233	0.00812161	0.204067	0.259249	FALSE
UKB	Psoriasis	Model 2	XXL_VLDL_TG_pct	0.0150057	-0.00892004	0.0389314	0.218979	0.276781	FALSE
UKB	Psoriasis	Model 2	L_VLDL_FC	0.0151923	-0.00929477	0.0396793	0.223984	0.281677	FALSE
UKB	Psoriasis	Model 2	S_VLDL_C	-0.0157343	-0.0413954	0.00992677	0.229453	0.287105	FALSE
UKB	Psoriasis	Model 2	L_VLDL_FC_pct	0.0144591	-0.00984695	0.0387651	0.24364	0.303332	FALSE
UKB	Psoriasis	Model 2	VLDL_L	0.0142332	-0.0106053	0.0390717	0.261387	0.323807	FALSE
UKB	Psoriasis	Model 2	XXL_VLDL_FC_pct	-0.0134359	-0.0370105	0.0101387	0.263974	0.325394	FALSE
UKB	Psoriasis	Model 2	S_HDL_P	-0.0147584	-0.0411246	0.0116079	0.272606	0.334379	FALSE
UKB	Psoriasis	Model 2	Phosphatidylc	-0.013471	-0.0380064	0.0110645	0.281883	0.342862	FALSE
UKB	Psoriasis	Model 2	LA	-0.0141076	-0.0398235	0.0116084	0.282276	0.342862	FALSE
UKB	Psoriasis	Model 2	L_LDL_PL_pct	-0.0144241	-0.0408054	0.0119573	0.283894	0.343154	FALSE
UKB	Psoriasis	Model 2	M_HDL_FC	-0.0125781	-0.0357642	0.0106081	0.287671	0.346039	FALSE
UKB	Psoriasis	Model 2	Total_FA	0.0138687	-0.0119985	0.0397358	0.293336	0.351157	FALSE
UKB	Psoriasis	Model 2	M_VLDL_L	-0.013469	-0.0389519	0.0120139	0.30023	0.357691	FALSE
UKB	Psoriasis	Model 2	L_VLDL_L	0.0123317	-0.0121159	0.0367794	0.322843	0.3828	FALSE
UKB	Psoriasis	Model 2	L_VLDL_TG	0.0120297	-0.0126351	0.0366946	0.339108	0.400179	FALSE
UKB	Psoriasis	Model 2	XL_HDL_PL_pct	-0.0121889	-0.0378044	0.0134266	0.351012	0.412273	FALSE
UKB	Psoriasis	Model 2	Lactate	0.0112214	-0.0128436	0.0352864	0.360758	0.421732	FALSE
UKB	Psoriasis	Model 2	S_VLDL_PL	-0.0119105	-0.0375443	0.0137233	0.362466	0.421748	FALSE
UKB	Psoriasis	Model 2	HDL_PL	-0.0107412	-0.0339764	0.0124941	0.36491	0.422616	FALSE
UKB	Psoriasis	Model 2	S_VLDL_P	0.0112525	-0.0140393	0.0365443	0.383209	0.441755	FALSE
UKB	Psoriasis	Model 2	VLDL_PL	0.0107624	-0.0143566	0.0358813	0.401044	0.460184	FALSE
UKB	Psoriasis	Model 2	S_LDL_CE_pct	-0.0107586	-0.0365738	0.0150565	0.414027	0.472903	FALSE
UKB	Psoriasis	Model 2	M_VLDL_TG	0.0102678	-0.0145603	0.0350959	0.417622	0.473792	FALSE
UKB	Psoriasis	Model 2	S_HDL_PL	0.0107554	-0.0153072	0.036818	0.418611	0.473792	FALSE
UKB	Psoriasis	Model 2	M_HDL_P	-0.00937704	-0.033097	0.0143429	0.438447	0.493997	FALSE
UKB	Psoriasis	Model 2	VLDL_C	-0.0100426	-0.0355849	0.0154998	0.44094	0.494568	FALSE
UKB	Psoriasis	Model 2	Phosphoglyc	-0.00960196	-0.0344087	0.0152048	0.448066	0.500307	FALSE
UKB	Psoriasis	Model 2	XL_VLDL_C	0.00945115	-0.0152506	0.0341529	0.453312	0.503905	FALSE
UKB	Psoriasis	Model 2	XS_VLDL_PL	0.0094394	-0.0160074	0.0348862	0.4672	0.517034	FALSE
UKB	Psoriasis	Model 2	Tyr	0.00877441	-0.0160438	0.0335926	0.488348	0.538047	FALSE
UKB	Psoriasis	Model 2	S_VLDL_CE	-0.00894878	-0.0344549	0.0165573	0.491673	0.539324	FALSE
UKB	Psoriasis	Model 2	Pyruvate	0.00778368	-0.0164616	0.032029	0.529202	0.577944	FALSE
UKB	Psoriasis	Model 2	XS_VLDL_FC	-0.00744963	-0.0327789	0.0178796	0.564313	0.613597	FALSE
UKB	Psoriasis	Model 2	L_VLDL_TG_pct	-0.0068714	-0.03211	0.0183672	0.593608	0.641384	FALSE
UKB	Psoriasis	Model 2	S_VLDL_L	0.00679566	-0.0184315	0.0320228	0.597518	0.641384	FALSE
UKB	Psoriasis	Model 2	L_VLDL_C	0.00664376	-0.0180246	0.0313122	0.597595	0.641384	FALSE
UKB	Psoriasis	Model 2	M_HDL_L	-0.0063427	-0.030538	0.0178526	0.607393	0.649103	FALSE
UKB	Psoriasis	Model 2	S_LDL_PL_pct	0.00665781	-0.0190172	0.0323328	0.611285	0.65047	FALSE
UKB	Psoriasis	Model 2	M_LDL_PL_pct	0.00652673	-0.0189025	0.031956	0.61493	0.651564	FALSE
UKB	Psoriasis	Model 2	Acetone	0.00585055	-0.0197661	0.0314672	0.654418	0.690467	FALSE
UKB	Psoriasis	Model 2	Acetate	-0.00551566	-0.031629	0.0205976	0.678885	0.713259	FALSE
UKB	Psoriasis	Model 2	Ile	-0.00519706	-0.0303055	0.0199114	0.684976	0.716635	FALSE
UKB	Psoriasis	Model 2	XL_VLDL_PL_pct	0.00456381	-0.0193489	0.0284765	0.708357	0.737995	FALSE
UKB	Psoriasis	Model 2	bOHbutyrate	0.00462845	-0.0205183	0.0297752	0.718289	0.745225	FALSE
UKB	Psoriasis	Model 2	S_HDL_L	0.0037955	-0.0223191	0.0299101	0.77575	0.801501	FALSE
UKB	Psoriasis	Model 2	L_VLDL_CE	-0.00288336	-0.027848	0.0220813	0.820913	0.844658	FALSE
UKB	Psoriasis	Model 2	VLDL_P	0.00274494	-0.022689	0.0281789	0.832476	0.853031	FALSE
UKB	Psoriasis	Model 2	XS_VLDL_P	-0.00235779	-0.0278302	0.0231147	0.856039	0.87358	FALSE
UKB	Psoriasis	Model 2	S_HDL_FC	-0.00227409	-0.0280856	0.0235374	0.862903	0.876991	FALSE
UKB	Psoriasis	Model 2	M_HDL_PL	0.00179053	-0.0227551	0.0263361	0.886311	0.89712	FALSE
UKB	Psoriasis	Model 2	XS_VLDL_L	0.000966482	-0.0244073	0.0263403	0.94049	0.948105	FALSE
UKB	Psoriasis	Model 2	VLDL_FC	-0.00030395	-0.0255954	0.0249875	0.981208	0.985164	FALSE
UKB	Psoriasis	Model 2	XL_VLDL_CE	0.000190324	-0.0246436	0.0250243	0.988016	0.988016	FALSE
UKB	Psoriasis	Model 3	GlycA	0.0902943	0.0663739	0.114215	1.37781e-13	3.43075e-11	TRUE
UKB	Psoriasis	Model 3	Albumin	-0.0757032	-0.101276	-0.0501304	6.54948e-09	6.9073e-07	TRUE
UKB	Psoriasis	Model 3	His	-0.0756682	-0.101458	-0.0498787	8.88948e-09	6.9073e-07	TRUE
UKB	Psoriasis	Model 3	L_LDL_C_pct	-0.0715771	-0.0961328	-0.0470213	1.10961e-08	6.9073e-07	TRUE
UKB	Psoriasis	Model 3	L_LDL_TG_pct	0.0683794	0.044532	0.0922269	1.9102e-08	9.51281e-07	TRUE
UKB	Psoriasis	Model 3	M_LDL_TG_pct	0.0651102	0.0406682	0.0895521	1.77873e-07	7.38172e-06	TRUE
UKB	Psoriasis	Model 3	IDL_TG_pct	0.0606011	0.037479	0.0837233	2.79324e-07	8.79814e-06	TRUE
UKB	Psoriasis	Model 3	M_LDL_C_pct	-0.0659113	-0.0911669	-0.0406557	3.13652e-07	8.79814e-06	TRUE
UKB	Psoriasis	Model 3	Unsaturation	-0.0623213	-0.0862134	-0.0384291	3.18005e-07	8.79814e-06	TRUE
UKB	Psoriasis	Model 3	XS_VLDL_PL_pct	0.0611483	0.0365728	0.0857238	1.07851e-06	2.68549e-05	TRUE
UKB	Psoriasis	Model 3	IDL_C_pct	-0.0603653	-0.0853793	-0.0353514	2.24615e-06	5.08446e-05	TRUE
UKB	Psoriasis	Model 3	MUFA_pct	0.0551635	0.0319614	0.0783656	3.16428e-06	6.56588e-05	TRUE
UKB	Psoriasis	Model 3	PUFA_by_MUFA	-0.0544054	-0.0777293	-0.0310815	4.83511e-06	9.26109e-05	TRUE
UKB	Psoriasis	Model 3	IDL_CE_pct	-0.0575625	-0.0828219	-0.0323031	7.95171e-06	0.000132332	TRUE
UKB	Psoriasis	Model 3	XS_VLDL_CE_pct	-0.0518321	-0.0745796	-0.0290846	7.97179e-06	0.000132332	TRUE
UKB	Psoriasis	Model 3	DHA_pct	-0.054405	-0.078578	-0.0302321	1.02796e-05	0.000159976	TRUE
UKB	Psoriasis	Model 3	XS_VLDL_C_pct	-0.0509659	-0.0737637	-0.0281681	1.178e-05	0.000172543	TRUE
UKB	Psoriasis	Model 3	Omega_3_pct	-0.0536632	-0.0778231	-0.0295033	1.34037e-05	0.000185418	TRUE
UKB	Psoriasis	Model 3	S_LDL_TG_pct	0.051444	0.0270916	0.0757963	3.46719e-05	0.000454384	TRUE
UKB	Psoriasis	Model 3	PUFA_pct	-0.0512129	-0.0758873	-0.0265386	4.7417e-05	0.000590342	TRUE
UKB	Psoriasis	Model 3	S_HDL_C_pct	-0.0533421	-0.0791455	-0.0275386	5.08413e-05	0.000602833	TRUE
UKB	Psoriasis	Model 3	S_LDL_C_pct	-0.0529364	-0.0786416	-0.0272312	5.43034e-05	0.000614504	TRUE
UKB	Psoriasis	Model 3	XS_VLDL_TG_pct	0.0453113	0.0232519	0.0673707	5.67614e-05	0.000614504	TRUE
UKB	Psoriasis	Model 3	M_HDL_PL_pct	0.0467568	0.023405	0.0701085	8.69461e-05	0.000882473	TRUE
UKB	Psoriasis	Model 3	S_VLDL_FC_pct	-0.0459823	-0.0689739	-0.0229908	8.86017e-05	0.000882473	TRUE
UKB	Psoriasis	Model 3	L_LDL_FC_pct	-0.0477445	-0.0721099	-0.0233791	0.00012274	0.00114057	TRUE
UKB	Psoriasis	Model 3	M_HDL_C_pct	-0.0471535	-0.071229	-0.023078	0.000123676	0.00114057	TRUE
UKB	Psoriasis	Model 3	S_HDL_CE_pct	-0.0511075	-0.0774553	-0.0247597	0.000143656	0.00127751	TRUE
UKB	Psoriasis	Model 3	S_VLDL_PL_pct	-0.0438858	-0.066826	-0.0209457	0.000177169	0.00152121	TRUE
UKB	Psoriasis	Model 3	S_HDL_TG_pct	0.0435204	0.0204915	0.0665493	0.000212244	0.00176163	TRUE
UKB	Psoriasis	Model 3	XL_HDL_CE_pct	-0.0503493	-0.0774682	-0.0232304	0.00027381	0.00219931	TRUE
UKB	Psoriasis	Model 3	L_LDL_CE_pct	-0.049308	-0.0759599	-0.022656	0.000287766	0.00223918	TRUE
UKB	Psoriasis	Model 3	M_HDL_CE_pct	-0.0453991	-0.0702753	-0.0205229	0.000347642	0.00260974	TRUE
UKB	Psoriasis	Model 3	DHA	-0.0435625	-0.0674756	-0.0196494	0.000356349	0.00260974	TRUE
UKB	Psoriasis	Model 3	S_LDL_FC_pct	-0.0478081	-0.0742069	-0.0214093	0.000385993	0.00274606	TRUE
UKB	Psoriasis	Model 3	M_LDL_FC_pct	-0.0441492	-0.0692473	-0.0190511	0.000565377	0.00391052	TRUE
UKB	Psoriasis	Model 3	Omega_6_by_Omega_3	0.0427934	0.0183375	0.0672493	0.000604518	0.00400342	TRUE
UKB	Psoriasis	Model 3	L_HDL_CE_pct	-0.0441502	-0.0694028	-0.0188977	0.000610963	0.00400342	TRUE
UKB	Psoriasis	Model 3	IDL_TG	0.0438153	0.0184344	0.0691962	0.00071567	0.00456928	TRUE
UKB	Psoriasis	Model 3	M_HDL_TG_pct	0.0399315	0.0165673	0.0632956	0.000808817	0.00503489	TRUE
UKB	Psoriasis	Model 3	Phe	0.0446813	0.0181137	0.0712489	0.000979804	0.00581527	TRUE
UKB	Psoriasis	Model 3	L_HDL_PL_pct	0.0399514	0.016194	0.0637088	0.00098089	0.00581527	TRUE
UKB	Psoriasis	Model 3	L_HDL_C_pct	-0.0411263	-0.0658556	-0.016397	0.00111592	0.00646197	TRUE
UKB	Psoriasis	Model 3	L_LDL_TG	0.0420877	0.0165993	0.0675761	0.00121055	0.00685059	TRUE
UKB	Psoriasis	Model 3	M_VLDL_CE_pct	-0.0393174	-0.0638874	-0.0147475	0.00171045	0.00930724	TRUE
UKB	Psoriasis	Model 3	XS_VLDL_TG	0.0404259	0.0151509	0.065701	0.00171941	0.00930724	TRUE
UKB	Psoriasis	Model 3	LDL_TG	0.040708	0.0151718	0.0662443	0.00178149	0.00943811	TRUE
UKB	Psoriasis	Model 3	L_HDL_TG_pct	0.037041	0.0132649	0.0608172	0.00226232	0.011579	TRUE
UKB	Psoriasis	Model 3	Omega_3	-0.0381396	-0.0626382	-0.013641	0.0022786	0.011579	TRUE
UKB	Psoriasis	Model 3	M_VLDL_C_pct	-0.0358975	-0.0594521	-0.0123429	0.00281724	0.0140298	TRUE
UKB	Psoriasis	Model 3	S_VLDL_TG_pct	0.0347957	0.0116117	0.0579798	0.00326517	0.0157695	TRUE
UKB	Psoriasis	Model 3	Gln	-0.03906	-0.0651623	-0.0129577	0.00335782	0.0157695	TRUE
UKB	Psoriasis	Model 3	S_VLDL_C_pct	-0.0354655	-0.0592689	-0.0116622	0.00349777	0.0157695	TRUE
UKB	Psoriasis	Model 3	S_HDL_TG	0.0364009	0.0119677	0.0608341	0.00350057	0.0157695	TRUE
UKB	Psoriasis	Model 3	S_LDL_FC	-0.0362754	-0.0606284	-0.0119223	0.00350608	0.0157695	TRUE
UKB	Psoriasis	Model 3	M_LDL_TG	0.0381929	0.0125211	0.0638647	0.00354656	0.0157695	TRUE
UKB	Psoriasis	Model 3	LDL_FC	-0.0350932	-0.0587564	-0.0114299	0.00365299	0.0159578	TRUE
UKB	Psoriasis	Model 3	L_LDL_FC	-0.0341224	-0.0573699	-0.0108749	0.00401714	0.017246	TRUE
UKB	Psoriasis	Model 3	M_HDL_FC_pct	-0.0319976	-0.0539627	-0.0100324	0.00430143	0.0181535	TRUE
UKB	Psoriasis	Model 3	IDL_FC_pct	-0.0368492	-0.0626345	-0.0110638	0.00509547	0.0211462	TRUE
UKB	Psoriasis	Model 3	HDL_TG	0.0366039	0.0108699	0.062338	0.00530613	0.0216595	TRUE
UKB	Psoriasis	Model 3	M_LDL_FC	-0.0336339	-0.0579055	-0.00936241	0.00660773	0.0265375	TRUE
UKB	Psoriasis	Model 3	M_HDL_TG	0.0353599	0.00969363	0.0610263	0.00692976	0.0273891	TRUE
UKB	Psoriasis	Model 3	TG_by_PG	0.031551	0.00824131	0.0548607	0.0079798	0.0309253	TRUE
UKB	Psoriasis	Model 3	Clinical_LDL_C	-0.0321623	-0.0559587	-0.00836585	0.00807286	0.0309253	TRUE
UKB	Psoriasis	Model 3	M_VLDL_FC_pct	-0.0309081	-0.0541922	-0.00762405	0.00927556	0.0349209	TRUE
UKB	Psoriasis	Model 3	MUFA	0.0332861	0.00814427	0.058428	0.00946294	0.0349209	TRUE
UKB	Psoriasis	Model 3	XS_VLDL_FC_pct	-0.0335489	-0.0589153	-0.00818248	0.00953664	0.0349209	TRUE
UKB	Psoriasis	Model 3	Citrate	-0.0327568	-0.0576045	-0.00790913	0.00977099	0.0352605	TRUE
UKB	Psoriasis	Model 3	L_LDL_C	-0.0311576	-0.0549565	-0.00735869	0.0102882	0.0365964	TRUE
UKB	Psoriasis	Model 3	Total_CE	-0.0301728	-0.0532945	-0.00705113	0.0105376	0.0369558	TRUE
UKB	Psoriasis	Model 3	HDL_CE	-0.028579	-0.0506818	-0.00647619	0.0112692	0.0389726	TRUE
UKB	Psoriasis	Model 3	S_LDL_TG	0.0329556	0.00733338	0.0585778	0.0117046	0.039796	TRUE
UKB	Psoriasis	Model 3	IDL_C	-0.0287405	-0.0511456	-0.00633534	0.0119313	0.039796	TRUE
UKB	Psoriasis	Model 3	Omega_6_pct	-0.0319452	-0.0568649	-0.00702557	0.0119867	0.039796	TRUE
UKB	Psoriasis	Model 3	IDL_CE	-0.0287041	-0.0511592	-0.0062491	0.012231	0.0400725	TRUE
UKB	Psoriasis	Model 3	IDL_PL_pct	0.0334648	0.0071304	0.0597992	0.0127509	0.0404663	TRUE
UKB	Psoriasis	Model 3	XXL_VLDL_PL	0.0318832	0.00678724	0.0569792	0.0127729	0.0404663	TRUE
UKB	Psoriasis	Model 3	L_VLDL_PL_pct	0.0287218	0.00609765	0.051346	0.0128387	0.0404663	TRUE
UKB	Psoriasis	Model 3	XL_HDL_TG_pct	0.0300034	0.00607473	0.0539321	0.0139894	0.043542	TRUE
UKB	Psoriasis	Model 3	LDL_C	-0.0301045	-0.0542575	-0.00595144	0.0145694	0.0447873	TRUE
UKB	Psoriasis	Model 3	M_VLDL_TG_pct	0.027568	0.00523662	0.0498994	0.015539	0.0471854	TRUE
UKB	Psoriasis	Model 3	L_LDL_CE	-0.0290003	-0.0529747	-0.00502581	0.017748	0.0531006	FALSE
UKB	Psoriasis	Model 3	XL_HDL_TG	0.0317243	0.00538886	0.0580598	0.0182248	0.0531006	FALSE
UKB	Psoriasis	Model 3	HDL_C	-0.0265636	-0.0486272	-0.00449996	0.0182894	0.0531006	FALSE
UKB	Psoriasis	Model 3	S_HDL_CE	-0.0318829	-0.0583762	-0.00538957	0.01834	0.0531006	FALSE
UKB	Psoriasis	Model 3	IDL_FC	-0.0268474	-0.0492672	-0.0044277	0.0189233	0.0541597	FALSE
UKB	Psoriasis	Model 3	XXL_VLDL_L	0.0293444	0.00455464	0.0541343	0.0203372	0.057545	FALSE
UKB	Psoriasis	Model 3	M_VLDL_CE	-0.0274804	-0.0507624	-0.00419834	0.0207009	0.057916	FALSE
UKB	Psoriasis	Model 3	XXL_VLDL_P	0.0295436	0.00433556	0.0547516	0.0216153	0.0598024	FALSE
UKB	Psoriasis	Model 3	XXL_VLDL_FC	0.0291996	0.00414487	0.0542543	0.0223594	0.0611812	FALSE
UKB	Psoriasis	Model 3	XL_VLDL_CE_pct	-0.0267815	-0.0498787	-0.0036844	0.0230495	0.0623841	FALSE
UKB	Psoriasis	Model 3	L_LDL_PL	-0.0272144	-0.0508483	-0.00358055	0.0240143	0.0642963	FALSE
UKB	Psoriasis	Model 3	Total_C	-0.0264319	-0.0496343	-0.00322963	0.0255634	0.0677159	FALSE
UKB	Psoriasis	Model 3	L_HDL_TG	0.0293042	0.00344513	0.0551633	0.0263453	0.0690523	FALSE
UKB	Psoriasis	Model 3	XXL_VLDL_C	0.0275456	0.00279382	0.0522974	0.0291692	0.0756577	FALSE
UKB	Psoriasis	Model 3	LDL_CE	-0.0268267	-0.0511045	-0.00254891	0.0303311	0.0778602	FALSE
UKB	Psoriasis	Model 3	L_LDL_L	-0.0262882	-0.0501465	-0.00242985	0.0308055	0.0782711	FALSE
UKB	Psoriasis	Model 3	S_HDL_PL_pct	0.0274476	0.00217475	0.0527205	0.0332857	0.0837186	FALSE
UKB	Psoriasis	Model 3	XL_VLDL_C_pct	-0.0243416	-0.0472763	-0.00140697	0.037507	0.0932874	FALSE
UKB	Psoriasis	Model 3	L_HDL_CE	-0.0221844	-0.0431228	-0.00124592	0.0378395	0.0932874	FALSE
UKB	Psoriasis	Model 3	XXL_VLDL_TG	0.0263625	0.00127813	0.0514468	0.0394148	0.0960819	FALSE
UKB	Psoriasis	Model 3	S_VLDL_TG	0.0260096	0.00120141	0.0508178	0.0398905	0.0960819	FALSE
UKB	Psoriasis	Model 3	S_HDL_C	-0.02762	-0.053996	-0.00124398	0.0401306	0.0960819	FALSE
UKB	Psoriasis	Model 3	LDL_PL	-0.0246766	-0.048659	-0.000694279	0.0437264	0.103694	FALSE
UKB	Psoriasis	Model 3	LDL_L	-0.0248385	-0.0490308	-0.000646166	0.0441869	0.103797	FALSE
UKB	Psoriasis	Model 3	Total_TG	0.02495	0.000433251	0.0494667	0.0460866	0.107248	FALSE
UKB	Psoriasis	Model 3	L_HDL_C	-0.0209684	-0.0419068	-3.00726e-05	0.0496719	0.114521	FALSE
UKB	Psoriasis	Model 3	XXL_VLDL_CE	0.0246184	-1.74467e-05	0.0492543	0.0501625	0.114591	FALSE
UKB	Psoriasis	Model 3	M_VLDL_PL_pct	-0.0233083	-0.0467639	0.000147246	0.0514557	0.116477	FALSE
UKB	Psoriasis	Model 3	S_VLDL_CE_pct	-0.0244433	-0.0491475	0.000260825	0.0524684	0.117699	FALSE
UKB	Psoriasis	Model 3	Total_P	-0.0235856	-0.0477645	0.000593317	0.055893	0.124262	FALSE
UKB	Psoriasis	Model 3	M_LDL_C	-0.0237448	-0.0482011	0.000711591	0.0570489	0.12476	FALSE
UKB	Psoriasis	Model 3	XXL_VLDL_PL_pct	0.0222205	-0.000672357	0.0451134	0.0571188	0.12476	FALSE
UKB	Psoriasis	Model 3	M_HDL_CE	-0.0227284	-0.0462557	0.000798778	0.0583019	0.126236	FALSE
UKB	Psoriasis	Model 3	S_LDL_C	-0.0232069	-0.0474647	0.00105083	0.0607845	0.130477	FALSE
UKB	Psoriasis	Model 3	M_VLDL_C	-0.0222615	-0.0457932	0.00127029	0.0637161	0.135601	FALSE
UKB	Psoriasis	Model 3	HDL_P	-0.0228441	-0.0471218	0.00143347	0.0651485	0.137474	FALSE
UKB	Psoriasis	Model 3	Total_FC	-0.0216079	-0.0448535	0.00163774	0.0684736	0.143277	FALSE
UKB	Psoriasis	Model 3	M_HDL_C	-0.0217418	-0.0451994	0.0017158	0.0692779	0.143752	FALSE
UKB	Psoriasis	Model 3	Sphingomyelins	-0.0203413	-0.0429498	0.00226716	0.0778297	0.158227	FALSE
UKB	Psoriasis	Model 3	Glucose	0.0228931	-0.00258899	0.0483751	0.0782671	0.158227	FALSE
UKB	Psoriasis	Model 3	XL_HDL_C_pct	-0.0231225	-0.0489006	0.0026556	0.0787385	0.158227	FALSE
UKB	Psoriasis	Model 3	XL_VLDL_TG	0.0219798	-0.00252905	0.0464887	0.0787957	0.158227	FALSE
UKB	Psoriasis	Model 3	XL_HDL_CE	-0.0184015	-0.0393254	0.00252237	0.0847637	0.168849	FALSE
UKB	Psoriasis	Model 3	L_VLDL_CE_pct	-0.0210584	-0.0450842	0.00296752	0.0858181	0.169593	FALSE
UKB	Psoriasis	Model 3	IDL_L	-0.0196495	-0.0421619	0.00286289	0.0871336	0.170837	FALSE
UKB	Psoriasis	Model 3	XL_VLDL_P	0.0206988	-0.00380215	0.0451997	0.0977605	0.190175	FALSE
UKB	Psoriasis	Model 3	Leu	-0.0205943	-0.0452612	0.0040726	0.101763	0.196426	FALSE
UKB	Psoriasis	Model 3	XL_VLDL_L	0.0201968	-0.00406284	0.0444564	0.102738	0.196783	FALSE
UKB	Psoriasis	Model 3	non_HDL_C	-0.0195503	-0.0432042	0.00410365	0.105246	0.200048	FALSE
UKB	Psoriasis	Model 3	S_HDL_P	-0.0215626	-0.0478806	0.00475545	0.108315	0.204321	FALSE
UKB	Psoriasis	Model 3	M_LDL_P	-0.0196853	-0.0438066	0.00443594	0.109704	0.205386	FALSE
UKB	Psoriasis	Model 3	S_LDL_PL	-0.0196322	-0.0439186	0.00465429	0.113113	0.210188	FALSE
UKB	Psoriasis	Model 3	XL_VLDL_PL	0.0195714	-0.0048222	0.043965	0.115832	0.211818	FALSE
UKB	Psoriasis	Model 3	Ala	-0.0201857	-0.0453709	0.00499943	0.116207	0.211818	FALSE
UKB	Psoriasis	Model 3	L_HDL_L	-0.01694	-0.038095	0.00421501	0.116543	0.211818	FALSE
UKB	Psoriasis	Model 3	M_LDL_L	-0.0195422	-0.0440472	0.00496271	0.118045	0.212356	FALSE
UKB	Psoriasis	Model 3	HDL_L	-0.0181701	-0.0409854	0.00464521	0.118544	0.212356	FALSE
UKB	Psoriasis	Model 3	VLDL_TG	0.0192817	-0.00508159	0.043645	0.120863	0.213314	FALSE
UKB	Psoriasis	Model 3	XXL_VLDL_TG_pct	0.0189159	-0.00499152	0.0428233	0.120961	0.213314	FALSE
UKB	Psoriasis	Model 3	XS_VLDL_PL	0.0190476	-0.00509986	0.0431951	0.122098	0.213314	FALSE
UKB	Psoriasis	Model 3	M_LDL_PL	-0.0193024	-0.0437996	0.00519478	0.122506	0.213314	FALSE
UKB	Psoriasis	Model 3	XXL_VLDL_C_pct	-0.0187874	-0.0427124	0.00513752	0.123782	0.21404	FALSE
UKB	Psoriasis	Model 3	XL_HDL_C	-0.0164567	-0.0375476	0.0046343	0.126189	0.216698	FALSE
UKB	Psoriasis	Model 3	M_LDL_CE	-0.0189835	-0.0434723	0.00550538	0.128677	0.219455	FALSE
UKB	Psoriasis	Model 3	S_LDL_L	-0.0187161	-0.0430309	0.00559868	0.131384	0.222549	FALSE
UKB	Psoriasis	Model 3	L_HDL_P	-0.0161292	-0.0371694	0.00491093	0.13297	0.223713	FALSE
UKB	Psoriasis	Model 3	ApoA1	-0.0177816	-0.0413022	0.00573889	0.138409	0.231301	FALSE
UKB	Psoriasis	Model 3	LDL_P	-0.0178328	-0.0417583	0.00609263	0.144054	0.23913	FALSE
UKB	Psoriasis	Model 3	L_VLDL_FC_pct	0.0177445	-0.00632541	0.0418144	0.148486	0.244855	FALSE
UKB	Psoriasis	Model 3	L_VLDL_PL	0.017727	-0.00646364	0.0419177	0.150926	0.24724	FALSE
UKB	Psoriasis	Model 3	HDL_FC	-0.0158465	-0.037798	0.00610493	0.157104	0.25482	FALSE
UKB	Psoriasis	Model 3	L_LDL_P	-0.0172314	-0.0411297	0.00666694	0.1576	0.25482	FALSE
UKB	Psoriasis	Model 3	IDL_PL	-0.0160863	-0.0386337	0.00646114	0.162017	0.259826	FALSE
UKB	Psoriasis	Model 3	XL_VLDL_FC	0.0173584	-0.00701649	0.0417332	0.162783	0.259826	FALSE
UKB	Psoriasis	Model 3	XL_VLDL_FC_pct	-0.0164142	-0.0397054	0.00687701	0.167199	0.265175	FALSE
UKB	Psoriasis	Model 3	XL_VLDL_PL_pct	0.0161384	-0.00704924	0.039326	0.17253	0.271765	FALSE
UKB	Psoriasis	Model 3	S_LDL_CE	-0.0168908	-0.0412164	0.00743479	0.173536	0.271765	FALSE
UKB	Psoriasis	Model 3	Val	-0.0168411	-0.0412242	0.00754203	0.175826	0.273629	FALSE
UKB	Psoriasis	Model 3	LA_pct	-0.0161048	-0.0398125	0.00760278	0.183049	0.282934	FALSE
UKB	Psoriasis	Model 3	L_HDL_FC	-0.014269	-0.035355	0.00681694	0.184733	0.282934	FALSE
UKB	Psoriasis	Model 3	VLDL_L	0.016422	-0.00787206	0.040716	0.185214	0.282934	FALSE
UKB	Psoriasis	Model 3	ApoB	-0.0159898	-0.0397236	0.00774409	0.186685	0.283442	FALSE
UKB	Psoriasis	Model 3	XXL_VLDL_FC_pct	-0.0157508	-0.0392693	0.00776781	0.189311	0.285688	FALSE
UKB	Psoriasis	Model 3	Total_BCAA	-0.0159799	-0.0404624	0.00850251	0.200796	0.301194	FALSE
UKB	Psoriasis	Model 3	XXL_VLDL_CE_pct	-0.0156232	-0.0397475	0.00850098	0.204332	0.30298	FALSE
UKB	Psoriasis	Model 3	M_HDL_FC	-0.0150116	-0.0381959	0.00817268	0.20442	0.30298	FALSE
UKB	Psoriasis	Model 3	L_VLDL_TG_pct	-0.0158489	-0.0406233	0.00892554	0.209899	0.308968	FALSE
UKB	Psoriasis	Model 3	VLDL_PL	0.0155128	-0.0087918	0.0398175	0.210942	0.308968	FALSE
UKB	Psoriasis	Model 3	IDL_P	-0.0145317	-0.037575	0.00851172	0.21646	0.315196	FALSE
UKB	Psoriasis	Model 3	Creatinine	-0.0143494	-0.0373075	0.00860865	0.220564	0.319304	FALSE
UKB	Psoriasis	Model 3	L_HDL_PL	-0.0131755	-0.0346132	0.00826213	0.228362	0.328683	FALSE
UKB	Psoriasis	Model 3	SFA	0.0155286	-0.00988809	0.0409453	0.231127	0.330751	FALSE
UKB	Psoriasis	Model 3	L_VLDL_P	0.0148216	-0.00960371	0.0392469	0.234309	0.333388	FALSE
UKB	Psoriasis	Model 3	XL_VLDL_TG_pct	0.0137221	-0.00916757	0.0366117	0.240005	0.339552	FALSE
UKB	Psoriasis	Model 3	M_HDL_P	-0.0140076	-0.0377237	0.00970857	0.247018	0.345744	FALSE
UKB	Psoriasis	Model 3	HDL_size	-0.0126506	-0.0340756	0.00877441	0.247158	0.345744	FALSE
UKB	Psoriasis	Model 3	L_VLDL_FC	0.0140532	-0.010098	0.0382043	0.25409	0.35083	FALSE
UKB	Psoriasis	Model 3	L_HDL_FC_pct	-0.0140611	-0.0382499	0.0101276	0.25456	0.35083	FALSE
UKB	Psoriasis	Model 3	HDL_PL	-0.0134573	-0.0366904	0.00977572	0.256261	0.35083	FALSE
UKB	Psoriasis	Model 3	XL_HDL_FC_pct	0.0130607	-0.00949565	0.0356171	0.25643	0.35083	FALSE
UKB	Psoriasis	Model 3	S_VLDL_P	0.014184	-0.0105599	0.0389278	0.261219	0.355429	FALSE
UKB	Psoriasis	Model 3	M_LDL_CE_pct	-0.0140223	-0.0386152	0.0105705	0.263768	0.356947	FALSE
UKB	Psoriasis	Model 3	S_LDL_P	-0.0135194	-0.0375133	0.0104745	0.269444	0.362656	FALSE
UKB	Psoriasis	Model 3	M_VLDL_FC	-0.0133904	-0.0373396	0.0105588	0.273144	0.365661	FALSE
UKB	Psoriasis	Model 3	PUFA	-0.0136897	-0.0382735	0.0108941	0.275086	0.366291	FALSE
UKB	Psoriasis	Model 3	XL_HDL_L	-0.0116246	-0.0328821	0.00963296	0.283812	0.3759	FALSE
UKB	Psoriasis	Model 3	XS_VLDL_L	0.012764	-0.0110779	0.0366059	0.294047	0.385463	FALSE
UKB	Psoriasis	Model 3	Gly	-0.0123143	-0.0353919	0.0107633	0.295632	0.385463	FALSE
UKB	Psoriasis	Model 3	M_HDL_L	-0.0128998	-0.0370768	0.0112772	0.295676	0.385463	FALSE
UKB	Psoriasis	Model 3	SFA_pct	0.0136731	-0.0123213	0.0396675	0.302566	0.392391	FALSE
UKB	Psoriasis	Model 3	XL_VLDL_C	0.0124123	-0.0116792	0.0365038	0.31259	0.403289	FALSE
UKB	Psoriasis	Model 3	Total_FA	0.0129396	-0.0124073	0.0382864	0.317038	0.40692	FALSE
UKB	Psoriasis	Model 3	Remnant_C	-0.0117797	-0.0350851	0.0115256	0.321847	0.409237	FALSE
UKB	Psoriasis	Model 3	Cholines	-0.0120264	-0.0358338	0.0117809	0.32213	0.409237	FALSE
UKB	Psoriasis	Model 3	XS_VLDL_CE	-0.0111924	-0.0336643	0.0112794	0.328971	0.415806	FALSE
UKB	Psoriasis	Model 3	XL_HDL_P	-0.0102712	-0.0315526	0.0110102	0.344175	0.432826	FALSE
UKB	Psoriasis	Model 3	VLDL_size	0.0108191	-0.0125857	0.0342239	0.364928	0.456619	FALSE
UKB	Psoriasis	Model 3	S_VLDL_FC	-0.0110703	-0.0351935	0.013053	0.36842	0.458357	FALSE
UKB	Psoriasis	Model 3	S_VLDL_L	0.0111754	-0.0133719	0.0357227	0.372235	0.458357	FALSE
UKB	Psoriasis	Model 3	Total_PL	-0.0107904	-0.034558	0.0129772	0.373563	0.458357	FALSE
UKB	Psoriasis	Model 3	L_VLDL_C_pct	-0.0112614	-0.0360725	0.0135497	0.37368	0.458357	FALSE
UKB	Psoriasis	Model 3	L_VLDL_L	0.0106352	-0.0135484	0.0348187	0.388725	0.474473	FALSE
UKB	Psoriasis	Model 3	XS_VLDL_P	0.010371	-0.013508	0.03425	0.394637	0.47934	FALSE
UKB	Psoriasis	Model 3	LDL_size	-0.010368	-0.034961	0.014225	0.408641	0.493939	FALSE
UKB	Psoriasis	Model 3	Tyr	0.010275	-0.0145403	0.0350902	0.417056	0.499066	FALSE
UKB	Psoriasis	Model 3	VLDL_P	0.0101001	-0.0143136	0.0345139	0.417451	0.499066	FALSE
UKB	Psoriasis	Model 3	XL_HDL_FC	-0.00906264	-0.0310366	0.0129113	0.418895	0.499066	FALSE
UKB	Psoriasis	Model 3	XL_HDL_PL	-0.0087873	-0.0301878	0.0126133	0.420945	0.499121	FALSE
UKB	Psoriasis	Model 3	L_VLDL_C	0.00962695	-0.0144795	0.0337334	0.433795	0.511919	FALSE
UKB	Psoriasis	Model 3	Phosphatidylc	-0.00929525	-0.0333132	0.0147227	0.448133	0.526345	FALSE
UKB	Psoriasis	Model 3	Acetoacetate	0.00964302	-0.0160203	0.0353064	0.461452	0.539444	FALSE
UKB	Psoriasis	Model 3	S_HDL_FC_pct	-0.00783934	-0.031012	0.0153333	0.507293	0.589425	FALSE
UKB	Psoriasis	Model 3	Total_L	-0.00823522	-0.0326728	0.0162024	0.508941	0.589425	FALSE
UKB	Psoriasis	Model 3	M_VLDL_TG	0.00820401	-0.0163932	0.0328013	0.513296	0.591477	FALSE
UKB	Psoriasis	Model 3	L_VLDL_TG	0.00813622	-0.0163838	0.0326562	0.515464	0.591477	FALSE
UKB	Psoriasis	Model 3	S_HDL_FC	-0.00844035	-0.0341329	0.0172522	0.519657	0.593553	FALSE
UKB	Psoriasis	Model 3	VLDL_FC	0.00777102	-0.0164357	0.0319777	0.529217	0.601053	FALSE
UKB	Psoriasis	Model 3	S_HDL_L	-0.00828617	-0.0343649	0.0177926	0.533447	0.601053	FALSE
UKB	Psoriasis	Model 3	M_VLDL_PL	-0.00767366	-0.0318257	0.0164784	0.533465	0.601053	FALSE
UKB	Psoriasis	Model 3	M_VLDL_P	-0.00757414	-0.0318029	0.0166546	0.540072	0.605756	FALSE
UKB	Psoriasis	Model 3	XS_VLDL_FC	0.00717327	-0.0164012	0.0307478	0.550922	0.615155	FALSE
UKB	Psoriasis	Model 3	XL_VLDL_CE	0.00705161	-0.0168721	0.0309753	0.563462	0.626348	FALSE
UKB	Psoriasis	Model 3	M_HDL_PL	-0.00713117	-0.0316443	0.0173819	0.568557	0.629203	FALSE
UKB	Psoriasis	Model 3	Phosphoglyc	-0.0070012	-0.031328	0.0173256	0.572705	0.630989	FALSE
UKB	Psoriasis	Model 3	XS_VLDL_C	-0.00550192	-0.0282694	0.0172656	0.635758	0.697373	FALSE
UKB	Psoriasis	Model 3	L_LDL_PL_pct	-0.00628816	-0.0326047	0.0200284	0.639555	0.698462	FALSE
UKB	Psoriasis	Model 3	S_LDL_CE_pct	-0.00520125	-0.0305295	0.020127	0.687327	0.747355	FALSE
UKB	Psoriasis	Model 3	L_VLDL_CE	0.00429112	-0.0198356	0.0284179	0.727394	0.787483	FALSE
UKB	Psoriasis	Model 3	M_VLDL_L	-0.00405979	-0.0284605	0.020341	0.74435	0.801568	FALSE
UKB	Psoriasis	Model 3	LA	0.0039732	-0.0201507	0.0280971	0.746843	0.801568	FALSE
UKB	Psoriasis	Model 3	Ile	-0.00403957	-0.029135	0.0210559	0.752388	0.803044	FALSE
UKB	Psoriasis	Model 3	XL_HDL_PL_pct	-0.0040484	-0.0295478	0.021451	0.755669	0.803044	FALSE
UKB	Psoriasis	Model 3	Omega_6	-0.00382857	-0.0281721	0.020515	0.757893	0.803044	FALSE
UKB	Psoriasis	Model 3	Lactate	0.00369603	-0.020324	0.027716	0.762968	0.804996	FALSE
UKB	Psoriasis	Model 3	VLDL_C	0.00331672	-0.0205907	0.0272241	0.785692	0.824243	FALSE
UKB	Psoriasis	Model 3	Pyruvate	0.0033304	-0.0209237	0.0275845	0.787831	0.824243	FALSE
UKB	Psoriasis	Model 3	Acetone	-0.00342281	-0.0290146	0.022169	0.793215	0.826404	FALSE
UKB	Psoriasis	Model 3	M_LDL_PL_pct	0.0030861	-0.0221225	0.0282947	0.810374	0.840763	FALSE
UKB	Psoriasis	Model 3	S_HDL_PL	-0.00295736	-0.0289746	0.0230599	0.823701	0.850304	FALSE
UKB	Psoriasis	Model 3	S_LDL_PL_pct	0.00284616	-0.0225886	0.0282809	0.8264	0.850304	FALSE
UKB	Psoriasis	Model 3	VLDL_CE	-0.00254894	-0.026256	0.0211581	0.833096	0.853083	FALSE
UKB	Psoriasis	Model 3	S_VLDL_CE	0.00255606	-0.0216373	0.0267494	0.835953	0.853083	FALSE
UKB	Psoriasis	Model 3	S_VLDL_C	-0.00240803	-0.0265778	0.0217617	0.84518	0.858979	FALSE
UKB	Psoriasis	Model 3	bOHbutyrate	-0.00211044	-0.0272503	0.0230294	0.86931	0.879911	FALSE
UKB	Psoriasis	Model 3	ApoB_by_ApoA1	-0.00181502	-0.0258662	0.0222362	0.882415	0.88956	FALSE
UKB	Psoriasis	Model 3	S_VLDL_PL	-0.000915716	-0.0252944	0.0234629	0.941312	0.945108	FALSE
UKB	Psoriasis	Model 3	Acetate	0.000520217	-0.0256085	0.0266489	0.968872	0.968872	FALSE
HUNT	Psoriasis	Crude	GlycA	0.242591	0.179648	0.305534	4.41953e-14	1.10488e-11	TRUE
HUNT	Psoriasis	Crude	L_HDL_TG_pct	0.161699	0.0986858	0.224713	4.9594e-07	2.33143e-05	TRUE
HUNT	Psoriasis	Crude	S_VLDL_L	0.161073	0.0981563	0.22399	5.27244e-07	2.33143e-05	TRUE
HUNT	Psoriasis	Crude	XL_HDL_TG_pct	0.159212	0.0961402	0.222283	7.57363e-07	2.33143e-05	TRUE
HUNT	Psoriasis	Crude	MUFA	0.151252	0.0912411	0.211264	7.8166e-07	2.33143e-05	TRUE
HUNT	Psoriasis	Crude	VLDL_PL	0.158169	0.0952115	0.221127	8.54291e-07	2.33143e-05	TRUE
HUNT	Psoriasis	Crude	S_VLDL_CE	0.157664	0.0947579	0.220571	9.06857e-07	2.33143e-05	TRUE
HUNT	Psoriasis	Crude	VLDL_L	0.15782	0.0948429	0.220798	9.1e-07	2.33143e-05	TRUE
HUNT	Psoriasis	Crude	XS_VLDL_PL_pct	0.157342	0.0943175	0.220366	9.99947e-07	2.33143e-05	TRUE
HUNT	Psoriasis	Crude	LDL_TG	0.155628	0.0926575	0.218598	1.28181e-06	2.33143e-05	TRUE
HUNT	Psoriasis	Crude	VLDL_FC	0.155384	0.0924303	0.218337	1.32307e-06	2.33143e-05	TRUE
HUNT	Psoriasis	Crude	Total_FA	0.147055	0.0873009	0.206809	1.41075e-06	2.33143e-05	TRUE
HUNT	Psoriasis	Crude	S_VLDL_P	0.154639	0.0917187	0.217559	1.46736e-06	2.33143e-05	TRUE
HUNT	Psoriasis	Crude	XL_VLDL_CE	0.154319	0.0913327	0.217306	1.58177e-06	2.33143e-05	TRUE
HUNT	Psoriasis	Crude	S_VLDL_C	0.154068	0.0911506	0.216985	1.60201e-06	2.33143e-05	TRUE
HUNT	Psoriasis	Crude	S_VLDL_PL	0.154062	0.091145	0.21698	1.60342e-06	2.33143e-05	TRUE
HUNT	Psoriasis	Crude	VLDL_C	0.153747	0.0908028	0.216691	1.70105e-06	2.33143e-05	TRUE
HUNT	Psoriasis	Crude	L_LDL_TG	0.153576	0.0906162	0.216535	1.75688e-06	2.33143e-05	TRUE
HUNT	Psoriasis	Crude	M_LDL_TG	0.153558	0.0905829	0.216532	1.77189e-06	2.33143e-05	TRUE
HUNT	Psoriasis	Crude	SFA	0.144092	0.0838524	0.204332	2.75625e-06	3.44531e-05	TRUE
HUNT	Psoriasis	Crude	VLDL_P	0.149938	0.0870166	0.21286	3.02333e-06	3.45835e-05	TRUE
HUNT	Psoriasis	Crude	XL_VLDL_C	0.15002	0.0870071	0.213032	3.08574e-06	3.45835e-05	TRUE
HUNT	Psoriasis	Crude	L_VLDL_C	0.149762	0.0867726	0.212751	3.18168e-06	3.45835e-05	TRUE
HUNT	Psoriasis	Crude	M_VLDL_L	0.149151	0.0861845	0.212117	3.46013e-06	3.6043e-05	TRUE
HUNT	Psoriasis	Crude	L_VLDL_CE	0.148518	0.0855532	0.211483	3.80333e-06	3.80333e-05	TRUE
HUNT	Psoriasis	Crude	M_HDL_TG_pct	0.147954	0.0850073	0.2109	4.11158e-06	3.95344e-05	TRUE
HUNT	Psoriasis	Crude	M_LDL_CE	0.147282	0.0843271	0.210237	4.55838e-06	4.21017e-05	TRUE
HUNT	Psoriasis	Crude	VLDL_CE	0.147042	0.0840923	0.209991	4.71539e-06	4.21017e-05	TRUE
HUNT	Psoriasis	Crude	L_VLDL_FC	0.14572	0.0826992	0.208742	5.87609e-06	4.83174e-05	TRUE
HUNT	Psoriasis	Crude	XL_VLDL_PL_pct	0.132581	0.075165	0.189997	6.01615e-06	4.83174e-05	TRUE
HUNT	Psoriasis	Crude	S_HDL_TG_pct	0.145461	0.0824674	0.208454	6.04726e-06	4.83174e-05	TRUE
HUNT	Psoriasis	Crude	Total_TG	0.145403	0.0823685	0.208438	6.18463e-06	4.83174e-05	TRUE
HUNT	Psoriasis	Crude	M_VLDL_PL	0.144832	0.0818856	0.207779	6.52794e-06	4.94541e-05	TRUE
HUNT	Psoriasis	Crude	M_LDL_L	0.144381	0.0814224	0.20734	7.00191e-06	4.97208e-05	TRUE
HUNT	Psoriasis	Crude	M_LDL_P	0.144236	0.0813034	0.207169	7.09002e-06	4.97208e-05	TRUE
HUNT	Psoriasis	Crude	S_LDL_CE	0.144236	0.0812738	0.207198	7.1598e-06	4.97208e-05	TRUE
HUNT	Psoriasis	Crude	ApoB_by_ApoA1	0.143562	0.0805663	0.206557	7.98667e-06	5.39328e-05	TRUE
HUNT	Psoriasis	Crude	S_VLDL_FC	0.143251	0.0803133	0.20619	8.19779e-06	5.39328e-05	TRUE
HUNT	Psoriasis	Crude	Omega_6_pct	-0.143083	-0.206274	-0.0798911	9.12855e-06	5.69096e-05	TRUE
HUNT	Psoriasis	Crude	M_VLDL_P	0.142466	0.0795166	0.205415	9.21891e-06	5.69096e-05	TRUE
HUNT	Psoriasis	Crude	M_LDL_PL	0.142237	0.0792861	0.205187	9.53295e-06	5.69096e-05	TRUE
HUNT	Psoriasis	Crude	XS_VLDL_PL	0.142112	0.0791819	0.205041	9.64069e-06	5.69096e-05	TRUE
HUNT	Psoriasis	Crude	Glucose	0.142441	0.0793187	0.205564	9.78845e-06	5.69096e-05	TRUE
HUNT	Psoriasis	Crude	S_LDL_P	0.141876	0.0789197	0.204832	1.00598e-05	5.71579e-05	TRUE
HUNT	Psoriasis	Crude	L_VLDL_L	0.141677	0.0786277	0.204726	1.06665e-05	5.92583e-05	TRUE
HUNT	Psoriasis	Crude	L_VLDL_PL	0.141311	0.0782785	0.204344	1.11807e-05	6.07646e-05	TRUE
HUNT	Psoriasis	Crude	S_LDL_L	0.140542	0.0775711	0.203513	1.22346e-05	6.36605e-05	TRUE
HUNT	Psoriasis	Crude	L_VLDL_PL_pct	0.140007	0.0772484	0.202766	1.23419e-05	6.36605e-05	TRUE
HUNT	Psoriasis	Crude	IDL_TG	0.140445	0.0774556	0.203434	1.24775e-05	6.36605e-05	TRUE
HUNT	Psoriasis	Crude	M_LDL_C	0.139541	0.0765673	0.202515	1.41162e-05	7.05809e-05	TRUE
HUNT	Psoriasis	Crude	XS_VLDL_L	0.138719	0.075782	0.201655	1.56732e-05	7.50892e-05	TRUE
HUNT	Psoriasis	Crude	XL_VLDL_L	0.138764	0.0756895	0.201839	1.6254e-05	7.50892e-05	TRUE
HUNT	Psoriasis	Crude	XS_VLDL_TG	0.138518	0.0755207	0.201516	1.64284e-05	7.50892e-05	TRUE
HUNT	Psoriasis	Crude	S_HDL_TG	0.138548	0.0755197	0.201577	1.6517e-05	7.50892e-05	TRUE
HUNT	Psoriasis	Crude	XL_VLDL_FC	0.138351	0.0753034	0.201398	1.70795e-05	7.50892e-05	TRUE
HUNT	Psoriasis	Crude	M_VLDL_TG	0.138326	0.0752885	0.201364	1.70871e-05	7.50892e-05	TRUE
HUNT	Psoriasis	Crude	M_VLDL_FC	0.138027	0.0750728	0.200982	1.73683e-05	7.50892e-05	TRUE
HUNT	Psoriasis	Crude	VLDL_TG	0.138239	0.0751785	0.2013	1.74207e-05	7.50892e-05	TRUE
HUNT	Psoriasis	Crude	ApoB	0.137873	0.0748992	0.200846	1.78532e-05	7.56494e-05	TRUE
HUNT	Psoriasis	Crude	S_VLDL_TG	0.13774	0.0747237	0.200757	1.8428e-05	7.67834e-05	TRUE
HUNT	Psoriasis	Crude	TG_by_PG	0.13764	0.0745444	0.200736	1.91446e-05	7.84614e-05	TRUE
HUNT	Psoriasis	Crude	XS_VLDL_P	0.136144	0.0732371	0.19905	2.22618e-05	8.86015e-05	TRUE
HUNT	Psoriasis	Crude	XL_VLDL_PL	0.136396	0.0733357	0.199456	2.25108e-05	8.86015e-05	TRUE
HUNT	Psoriasis	Crude	L_HDL_CE_pct	-0.136564	-0.199728	-0.0734008	2.2682e-05	8.86015e-05	TRUE
HUNT	Psoriasis	Crude	LDL_P	0.135509	0.0725591	0.198458	2.46204e-05	9.24306e-05	TRUE
HUNT	Psoriasis	Crude	S_LDL_C	0.135577	0.0725936	0.198561	2.46361e-05	9.24306e-05	TRUE
HUNT	Psoriasis	Crude	S_LDL_TG	0.135654	0.072616	0.198691	2.47714e-05	9.24306e-05	TRUE
HUNT	Psoriasis	Crude	L_VLDL_P	0.134913	0.0718689	0.197958	2.74781e-05	0.000101022	TRUE
HUNT	Psoriasis	Crude	XS_VLDL_FC	0.134377	0.0714492	0.197305	2.85817e-05	0.000103557	TRUE
HUNT	Psoriasis	Crude	M_HDL_CE_pct	-0.133566	-0.196616	-0.0705163	3.30722e-05	0.000118115	TRUE
HUNT	Psoriasis	Crude	S_LDL_PL	0.131879	0.068906	0.194851	4.06391e-05	0.0001417	TRUE
HUNT	Psoriasis	Crude	M_HDL_C_pct	-0.13206	-0.195134	-0.068986	4.08096e-05	0.0001417	TRUE
HUNT	Psoriasis	Crude	XL_VLDL_P	0.131297	0.0682326	0.194361	4.50765e-05	0.000154372	TRUE
HUNT	Psoriasis	Crude	L_HDL_C_pct	-0.130941	-0.194132	-0.0677502	4.89493e-05	0.000165369	TRUE
HUNT	Psoriasis	Crude	Remnant_C	0.129963	0.0669752	0.192952	5.27183e-05	0.000175728	TRUE
HUNT	Psoriasis	Crude	XXL_VLDL_CE	0.130112	0.0669973	0.193226	5.35048e-05	0.000176002	TRUE
HUNT	Psoriasis	Crude	PUFA_by_MUFA	-0.128178	-0.191216	-0.0651391	6.76141e-05	0.000219526	TRUE
HUNT	Psoriasis	Crude	L_LDL_P	0.126858	0.0638937	0.189822	7.8746e-05	0.000249718	TRUE
HUNT	Psoriasis	Crude	LDL_PL	0.126901	0.0639078	0.189895	7.89109e-05	0.000249718	TRUE
HUNT	Psoriasis	Crude	PUFA	0.126093	0.0630791	0.189108	8.80821e-05	0.000275257	TRUE
HUNT	Psoriasis	Crude	XL_VLDL_TG	0.125989	0.0628743	0.189104	9.16107e-05	0.000282749	TRUE
HUNT	Psoriasis	Crude	L_VLDL_TG	0.124866	0.0617569	0.187974	0.000105621	0.000322016	TRUE
HUNT	Psoriasis	Crude	LDL_L	0.124309	0.0613044	0.187314	0.000110458	0.000332704	TRUE
HUNT	Psoriasis	Crude	LDL_CE	0.123806	0.0608038	0.186808	0.000117675	0.000350009	TRUE
HUNT	Psoriasis	Crude	non_HDL_C	0.123656	0.0606497	0.186662	0.000120064	0.000350009	TRUE
HUNT	Psoriasis	Crude	Total_L	0.123622	0.0606214	0.186622	0.000120403	0.000350009	TRUE
HUNT	Psoriasis	Crude	XXL_VLDL_C	0.12351	0.060383	0.186636	0.00012601	0.000362098	TRUE
HUNT	Psoriasis	Crude	L_HDL_CE	-0.122751	-0.185901	-0.0596017	0.00013941	0.000396051	TRUE
HUNT	Psoriasis	Crude	MUFA_pct	0.121091	0.0580805	0.184101	0.000165873	0.000465936	TRUE
HUNT	Psoriasis	Crude	M_VLDL_C	0.119059	0.0560553	0.182063	0.000212875	0.000584958	TRUE
HUNT	Psoriasis	Crude	M_LDL_CE_pct	0.119123	0.0560841	0.182161	0.000212925	0.000584958	TRUE
HUNT	Psoriasis	Crude	L_HDL_C	-0.117759	-0.180913	-0.0546037	0.000258148	0.000701489	TRUE
HUNT	Psoriasis	Crude	PUFA_pct	-0.117501	-0.180634	-0.0543677	0.000265018	0.000712415	TRUE
HUNT	Psoriasis	Crude	Glycerol	0.116738	0.0536091	0.179867	0.000290234	0.0007719	TRUE
HUNT	Psoriasis	Crude	L_LDL_PL	0.115893	0.0528844	0.178902	0.000312747	0.000823019	TRUE
HUNT	Psoriasis	Crude	M_LDL_FC_pct	-0.115239	-0.178364	-0.052114	0.000346799	0.000903122	TRUE
HUNT	Psoriasis	Crude	LDL_C	0.114827	0.0517998	0.177854	0.000356543	0.000918925	TRUE
HUNT	Psoriasis	Crude	IDL_P	0.114253	0.0512601	0.177246	0.000378832	0.000966407	TRUE
HUNT	Psoriasis	Crude	XS_VLDL_C	0.113801	0.0508154	0.176787	0.00039898	0.00100752	TRUE
HUNT	Psoriasis	Crude	VLDL_size	0.113721	0.0506192	0.176823	0.000412805	0.00102663	TRUE
HUNT	Psoriasis	Crude	S_LDL_CE_pct	0.113599	0.0505425	0.176655	0.000414758	0.00102663	TRUE
HUNT	Psoriasis	Crude	IDL_CE_pct	-0.11369	-0.176896	-0.0504839	0.000423509	0.00103801	TRUE
HUNT	Psoriasis	Crude	His	-0.1135	-0.176649	-0.0503508	0.000427891	0.00103857	TRUE
HUNT	Psoriasis	Crude	HDL_size	-0.112441	-0.175546	-0.0493369	0.000479612	0.00114618	TRUE
HUNT	Psoriasis	Crude	LA_pct	-0.112688	-0.17595	-0.0494274	0.000481395	0.00114618	TRUE
HUNT	Psoriasis	Crude	Omega_6	0.112148	0.0491229	0.175173	0.000488165	0.00115133	TRUE
HUNT	Psoriasis	Crude	XS_VLDL_CE_pct	-0.112027	-0.175237	-0.0488182	0.000514149	0.00120128	TRUE
HUNT	Psoriasis	Crude	XXL_VLDL_L	0.111308	0.0481323	0.174484	0.000554797	0.00128425	TRUE
HUNT	Psoriasis	Crude	L_LDL_L	0.110867	0.0478407	0.173893	0.000566242	0.00129337	TRUE
HUNT	Psoriasis	Crude	IDL_C_pct	-0.111133	-0.174336	-0.0479309	0.000569083	0.00129337	TRUE
HUNT	Psoriasis	Crude	L_LDL_FC_pct	-0.109769	-0.17293	-0.0466078	0.000659547	0.00148547	TRUE
HUNT	Psoriasis	Crude	M_LDL_PL_pct	-0.108723	-0.171762	-0.0456839	0.000724963	0.00161822	TRUE
HUNT	Psoriasis	Crude	XXL_VLDL_FC	0.108734	0.0455827	0.171885	0.000740031	0.00163724	TRUE
HUNT	Psoriasis	Crude	M_LDL_FC	0.10802	0.0449961	0.171043	0.000782475	0.00171595	TRUE
HUNT	Psoriasis	Crude	HDL_TG	0.107978	0.0449023	0.171054	0.000794093	0.00172629	TRUE
HUNT	Psoriasis	Crude	Total_FC	0.107738	0.0447123	0.170763	0.000807938	0.00174125	TRUE
HUNT	Psoriasis	Crude	L_LDL_CE	0.107447	0.0444202	0.170475	0.000834957	0.0017841	TRUE
HUNT	Psoriasis	Crude	Clinical_LDL_C	0.107205	0.0441425	0.170268	0.000863673	0.00182982	TRUE
HUNT	Psoriasis	Crude	M_HDL_PL_pct	0.10604	0.0428697	0.169211	0.00100284	0.00210682	TRUE
HUNT	Psoriasis	Crude	L_HDL_L	-0.105834	-0.168999	-0.04267	0.00102469	0.00213477	TRUE
HUNT	Psoriasis	Crude	XXL_VLDL_PL	0.104751	0.0415706	0.167932	0.00115721	0.00237719	TRUE
HUNT	Psoriasis	Crude	LA	0.104461	0.0414417	0.16748	0.00116007	0.00237719	TRUE
HUNT	Psoriasis	Crude	IDL_PL	0.104	0.0409835	0.167017	0.00121928	0.00247821	TRUE
HUNT	Psoriasis	Crude	XS_VLDL_CE	0.10237	0.0393619	0.165379	0.00145218	0.00292778	TRUE
HUNT	Psoriasis	Crude	XXL_VLDL_P	0.102299	0.0391201	0.165478	0.00150733	0.00299291	TRUE
HUNT	Psoriasis	Crude	XL_VLDL_CE_pct	-0.102022	-0.165059	-0.0389852	0.00151491	0.00299291	TRUE
HUNT	Psoriasis	Crude	L_HDL_PL	-0.102197	-0.165363	-0.0390312	0.0015204	0.00299291	TRUE
HUNT	Psoriasis	Crude	L_HDL_P	-0.102043	-0.165219	-0.0388666	0.00154838	0.00302418	TRUE
HUNT	Psoriasis	Crude	XXL_VLDL_TG	0.101881	0.0386871	0.165075	0.00158005	0.00306212	TRUE
HUNT	Psoriasis	Crude	IDL_TG_pct	0.101217	0.0380326	0.164402	0.00169268	0.00325515	TRUE
HUNT	Psoriasis	Crude	HDL_CE	-0.100986	-0.164159	-0.0378125	0.0017313	0.00330401	TRUE
HUNT	Psoriasis	Crude	XS_VLDL_C_pct	-0.100616	-0.163824	-0.0374085	0.00181057	0.00342687	TRUE
HUNT	Psoriasis	Crude	L_LDL_C	0.100296	0.0372485	0.163344	0.0018231	0.00342687	TRUE
HUNT	Psoriasis	Crude	Omega_3	0.099738	0.0367498	0.162726	0.00191429	0.00357144	TRUE
HUNT	Psoriasis	Crude	Phe	0.0991615	0.0360749	0.162248	0.00206669	0.0038272	TRUE
HUNT	Psoriasis	Crude	S_LDL_FC	0.0977962	0.0347458	0.160847	0.0023672	0.00435148	TRUE
HUNT	Psoriasis	Crude	M_HDL_TG	0.0977458	0.0346495	0.160842	0.00239705	0.00437418	TRUE
HUNT	Psoriasis	Crude	Acetoacetate	0.0975406	0.0344431	0.160638	0.00244866	0.00443598	TRUE
HUNT	Psoriasis	Crude	IDL_L	0.0973774	0.0343256	0.160429	0.00247209	0.0044462	TRUE
HUNT	Psoriasis	Crude	S_LDL_PL_pct	-0.0969079	-0.15999	-0.0338258	0.00260647	0.00463316	TRUE
HUNT	Psoriasis	Crude	L_HDL_FC	-0.0969991	-0.160173	-0.0338256	0.0026196	0.00463316	TRUE
HUNT	Psoriasis	Crude	M_VLDL_CE	0.0967635	0.0337142	0.159813	0.00263164	0.00463316	TRUE
HUNT	Psoriasis	Crude	XL_VLDL_C_pct	-0.0960691	-0.1591	-0.0330378	0.0028168	0.00492448	TRUE
HUNT	Psoriasis	Crude	S_HDL_FC	0.0939381	0.0309049	0.156971	0.00349218	0.00606282	TRUE
HUNT	Psoriasis	Crude	XL_HDL_PL	-0.0930295	-0.156184	-0.0298752	0.00389016	0.00670717	TRUE
HUNT	Psoriasis	Crude	XL_HDL_TG	0.0922837	0.0292069	0.155361	0.00413975	0.0070424	TRUE
HUNT	Psoriasis	Crude	L_LDL_TG_pct	0.0924653	0.0292623	0.155668	0.00414093	0.0070424	TRUE
HUNT	Psoriasis	Crude	XL_HDL_FC_pct	0.0919169	0.0286732	0.15516	0.00439414	0.00742254	TRUE
HUNT	Psoriasis	Crude	Total_PL	0.0913595	0.0282967	0.154422	0.00452218	0.00758416	TRUE
HUNT	Psoriasis	Crude	M_HDL_CE	-0.0914318	-0.154589	-0.0282748	0.0045505	0.00758416	TRUE
HUNT	Psoriasis	Crude	XL_HDL_CE	-0.0910401	-0.154207	-0.0278727	0.00473352	0.00781977	TRUE
HUNT	Psoriasis	Crude	S_HDL_L	0.0907821	0.0277623	0.153802	0.00475442	0.00781977	TRUE
HUNT	Psoriasis	Crude	HDL_C	-0.0908472	-0.154032	-0.0276618	0.00483473	0.00789989	TRUE
HUNT	Psoriasis	Crude	LDL_FC	0.090573	0.0275051	0.153641	0.00488421	0.00792891	TRUE
HUNT	Psoriasis	Crude	S_LDL_FC_pct	-0.0904263	-0.153631	-0.0272212	0.0050486	0.0081429	TRUE
HUNT	Psoriasis	Crude	Total_C	0.0897039	0.0266327	0.152775	0.00531288	0.00851424	TRUE
HUNT	Psoriasis	Crude	bOHbutyrate	0.0894622	0.0263939	0.15253	0.00543514	0.00865468	TRUE
HUNT	Psoriasis	Crude	Phosphoglyc	0.0825342	0.0227332	0.142335	0.0068296	0.0108063	TRUE
HUNT	Psoriasis	Crude	S_LDL_TG_pct	0.0862623	0.0230814	0.149443	0.00745398	0.0117201	TRUE
HUNT	Psoriasis	Crude	XL_HDL_C	-0.0856738	-0.148838	-0.0225093	0.00785382	0.0122716	TRUE
HUNT	Psoriasis	Crude	XL_HDL_L	-0.0854784	-0.148641	-0.0223161	0.00799407	0.0124131	TRUE
HUNT	Psoriasis	Crude	SFA_pct	0.0852044	0.0220098	0.148399	0.00823043	0.0127013	TRUE
HUNT	Psoriasis	Crude	Sphingomyelins	0.0843187	0.0212229	0.147415	0.00881624	0.0135218	TRUE
HUNT	Psoriasis	Crude	M_HDL_C	-0.0842643	-0.147433	-0.0210957	0.00893852	0.0136258	TRUE
HUNT	Psoriasis	Crude	S_HDL_P	0.0839922	0.020955	0.147029	0.00901756	0.013663	TRUE
HUNT	Psoriasis	Crude	L_LDL_FC	0.0830906	0.0200201	0.146161	0.00982313	0.0147939	TRUE
HUNT	Psoriasis	Crude	IDL_CE	0.0824337	0.0193535	0.145514	0.0104313	0.0156157	TRUE
HUNT	Psoriasis	Crude	Total_CE	0.0817848	0.0186992	0.14487	0.0110593	0.0164573	TRUE
HUNT	Psoriasis	Crude	IDL_C	0.0815426	0.0184572	0.144628	0.0112993	0.016715	TRUE
HUNT	Psoriasis	Crude	XXL_VLDL_PL_pct	0.0812418	0.0182848	0.144199	0.0114353	0.0168166	TRUE
HUNT	Psoriasis	Crude	IDL_FC	0.0808462	0.0177794	0.143913	0.0119909	0.0175306	TRUE
HUNT	Psoriasis	Crude	S_HDL_PL	0.0772161	0.0141663	0.140266	0.016383	0.0238126	TRUE
HUNT	Psoriasis	Crude	Cholines	0.0733692	0.0129534	0.133785	0.0173037	0.0250054	TRUE
HUNT	Psoriasis	Crude	Omega_6_by_Omega_3	-0.0757281	-0.138763	-0.0126929	0.0185443	0.0266442	TRUE
HUNT	Psoriasis	Crude	Phosphatidylc	0.0713044	0.0116249	0.130984	0.0191939	0.0274199	TRUE
HUNT	Psoriasis	Crude	XS_VLDL_TG_pct	0.0740396	0.010889	0.13719	0.0215693	0.0306382	TRUE
HUNT	Psoriasis	Crude	L_VLDL_FC_pct	0.0734957	0.010573	0.136418	0.0220647	0.0310442	TRUE
HUNT	Psoriasis	Crude	Gln	-0.0735293	-0.136499	-0.0105595	0.0221035	0.0310442	TRUE
HUNT	Psoriasis	Crude	L_LDL_C_pct	-0.0800868	-0.149214	-0.0109597	0.0231648	0.0323531	TRUE
HUNT	Psoriasis	Crude	S_HDL_CE_pct	-0.0727	-0.135821	-0.00957915	0.0239853	0.0333129	TRUE
HUNT	Psoriasis	Crude	S_HDL_C_pct	-0.0701249	-0.13326	-0.00698939	0.0294871	0.0407281	TRUE
HUNT	Psoriasis	Crude	DHA	0.0695543	0.00660785	0.132501	0.0303352	0.0416693	TRUE
HUNT	Psoriasis	Crude	M_LDL_TG_pct	0.0695813	0.00636502	0.132798	0.0309839	0.0423277	TRUE
HUNT	Psoriasis	Crude	L_VLDL_TG_pct	-0.0680478	-0.131056	-0.00503986	0.0342839	0.0465814	TRUE
HUNT	Psoriasis	Crude	IDL_PL_pct	0.0674563	0.00427043	0.130642	0.0364017	0.0491915	TRUE
HUNT	Psoriasis	Crude	M_VLDL_CE_pct	-0.066631	-0.129929	-0.0033327	0.0390989	0.0525522	FALSE
HUNT	Psoriasis	Crude	S_VLDL_PL_pct	-0.0662412	-0.129407	-0.00307557	0.0398419	0.0532646	FALSE
HUNT	Psoriasis	Crude	L_HDL_PL_pct	0.0687248	0.00143143	0.136018	0.0453218	0.0602684	FALSE
HUNT	Psoriasis	Crude	Albumin	-0.0642711	-0.127385	-0.00115753	0.0459441	0.0607727	FALSE
HUNT	Psoriasis	Crude	XL_HDL_P	-0.0637578	-0.126932	-0.00058323	0.0479223	0.0630557	FALSE
HUNT	Psoriasis	Crude	S_HDL_C	0.0626636	-0.000398769	0.125726	0.0514662	0.0673642	FALSE
HUNT	Psoriasis	Crude	XXL_VLDL_CE_pct	-0.061131	-0.124176	0.00191379	0.057371	0.0747018	FALSE
HUNT	Psoriasis	Crude	M_VLDL_C_pct	-0.0606527	-0.123902	0.00259652	0.0601746	0.0779464	FALSE
HUNT	Psoriasis	Crude	XL_HDL_FC	-0.0600418	-0.123191	0.00310716	0.0623868	0.0803953	FALSE
HUNT	Psoriasis	Crude	M_HDL_P	-0.0593824	-0.122564	0.00379886	0.065456	0.083918	FALSE
HUNT	Psoriasis	Crude	HDL_L	-0.0578455	-0.121043	0.0053518	0.0728127	0.0928733	FALSE
HUNT	Psoriasis	Crude	XL_HDL_PL_pct	-0.0574857	-0.120894	0.00592267	0.0755829	0.0959173	FALSE
HUNT	Psoriasis	Crude	S_VLDL_FC_pct	-0.0568356	-0.120044	0.0063727	0.0780054	0.0984568	FALSE
HUNT	Psoriasis	Crude	IDL_FC_pct	-0.0567919	-0.120029	0.00644548	0.0783716	0.0984568	FALSE
HUNT	Psoriasis	Crude	L_HDL_TG	0.0507146	-0.00791913	0.109348	0.0900281	0.112535	FALSE
HUNT	Psoriasis	Crude	XXL_VLDL_FC_pct	0.0487298	-0.00871464	0.106174	0.0963871	0.119885	FALSE
HUNT	Psoriasis	Crude	M_HDL_FC	-0.0528843	-0.116082	0.0103137	0.100978	0.124973	FALSE
HUNT	Psoriasis	Crude	HDL_FC	-0.0514268	-0.114633	0.0117795	0.110774	0.136421	FALSE
HUNT	Psoriasis	Crude	Leu	-0.0509853	-0.114198	0.0122274	0.113907	0.139592	FALSE
HUNT	Psoriasis	Crude	XL_VLDL_TG_pct	0.0503745	-0.0122486	0.112998	0.114878	0.140095	FALSE
HUNT	Psoriasis	Crude	LDL_size	-0.0506107	-0.113803	0.0125811	0.116467	0.141343	FALSE
HUNT	Psoriasis	Crude	HDL_PL	-0.0496433	-0.112837	0.0135507	0.123628	0.149309	FALSE
HUNT	Psoriasis	Crude	XXL_VLDL_C_pct	-0.0490026	-0.112063	0.0140581	0.127743	0.153537	FALSE
HUNT	Psoriasis	Crude	M_HDL_L	-0.0488208	-0.111998	0.0143558	0.129866	0.155342	FALSE
HUNT	Psoriasis	Crude	ApoA1	-0.0448873	-0.108084	0.018309	0.163871	0.195085	FALSE
HUNT	Psoriasis	Crude	Lactate	0.0447243	-0.0184227	0.107871	0.165077	0.195589	FALSE
HUNT	Psoriasis	Crude	Pyruvate	0.0438372	-0.0193382	0.107013	0.173813	0.204968	FALSE
HUNT	Psoriasis	Crude	S_HDL_CE	0.043658	-0.0194117	0.106728	0.174857	0.205231	FALSE
HUNT	Psoriasis	Crude	Unsaturation	-0.0433807	-0.106373	0.0196119	0.177082	0.206871	FALSE
HUNT	Psoriasis	Crude	M_VLDL_TG_pct	0.0416697	-0.0214802	0.10482	0.195897	0.227787	FALSE
HUNT	Psoriasis	Crude	L_VLDL_CE_pct	-0.0392467	-0.102466	0.0239722	0.22368	0.258532	FALSE
HUNT	Psoriasis	Crude	Creatinine	0.0390499	-0.0239506	0.10205	0.224405	0.258532	FALSE
HUNT	Psoriasis	Crude	Omega_3_pct	0.038311	-0.0246573	0.101279	0.233058	0.267269	FALSE
HUNT	Psoriasis	Crude	XXL_VLDL_TG_pct	0.0375661	-0.0254526	0.100585	0.242646	0.276994	FALSE
HUNT	Psoriasis	Crude	M_HDL_PL	-0.0366473	-0.0998206	0.0265261	0.255526	0.29037	FALSE
HUNT	Psoriasis	Crude	XL_VLDL_FC_pct	-0.0359787	-0.0990273	0.02707	0.263356	0.297914	FALSE
HUNT	Psoriasis	Crude	S_HDL_PL_pct	-0.0326559	-0.0957982	0.0304865	0.31073	0.349921	FALSE
HUNT	Psoriasis	Crude	M_HDL_FC_pct	-0.0306729	-0.0938437	0.0324979	0.341244	0.38256	FALSE
HUNT	Psoriasis	Crude	XL_HDL_CE_pct	-0.0302112	-0.0936032	0.0331808	0.350244	0.390898	FALSE
HUNT	Psoriasis	Crude	S_VLDL_TG_pct	0.0299687	-0.0331643	0.0931016	0.352154	0.391283	FALSE
HUNT	Psoriasis	Crude	M_VLDL_FC_pct	-0.0266366	-0.0898604	0.0365873	0.408928	0.452222	FALSE
HUNT	Psoriasis	Crude	XL_HDL_C_pct	0.0265889	-0.03675	0.0899278	0.410618	0.452222	FALSE
HUNT	Psoriasis	Crude	Acetone	0.0255156	-0.037598	0.0886291	0.42812	0.46943	FALSE
HUNT	Psoriasis	Crude	Ile	-0.0248095	-0.0880394	0.0384203	0.441852	0.482371	FALSE
HUNT	Psoriasis	Crude	S_HDL_FC_pct	0.0231559	-0.0399277	0.0862395	0.471849	0.51288	FALSE
HUNT	Psoriasis	Crude	Acetate	-0.0230068	-0.0861492	0.0401357	0.47512	0.514199	FALSE
HUNT	Psoriasis	Crude	S_VLDL_C_pct	-0.0198273	-0.0830568	0.0434022	0.538798	0.580601	FALSE
HUNT	Psoriasis	Crude	L_HDL_FC_pct	-0.0184135	-0.081669	0.044842	0.568291	0.606916	FALSE
HUNT	Psoriasis	Crude	L_LDL_PL_pct	-0.0182641	-0.0813488	0.0448206	0.570393	0.606916	FALSE
HUNT	Psoriasis	Crude	Total_BCAA	-0.0182939	-0.0814993	0.0449115	0.570501	0.606916	FALSE
HUNT	Psoriasis	Crude	DHA_pct	-0.016884	-0.0798824	0.0461143	0.599366	0.634921	FALSE
HUNT	Psoriasis	Crude	HDL_P	-0.0161968	-0.0793702	0.0469766	0.615291	0.649041	FALSE
HUNT	Psoriasis	Crude	M_LDL_C_pct	-0.0164502	-0.0842843	0.0513838	0.634569	0.666565	FALSE
HUNT	Psoriasis	Crude	S_VLDL_CE_pct	0.0133921	-0.0498353	0.0766196	0.678025	0.709231	FALSE
HUNT	Psoriasis	Crude	Total_P	0.0126808	-0.050478	0.0758395	0.693924	0.722838	FALSE
HUNT	Psoriasis	Crude	Val	0.010412	-0.0527727	0.0735967	0.746701	0.774586	FALSE
HUNT	Psoriasis	Crude	Citrate	0.00918825	-0.0538832	0.0722597	0.775228	0.800855	FALSE
HUNT	Psoriasis	Crude	M_VLDL_PL_pct	-0.00681224	-0.0700181	0.0563937	0.832689	0.856676	FALSE
HUNT	Psoriasis	Crude	Tyr	0.00606072	-0.0570646	0.069186	0.850729	0.871648	FALSE
HUNT	Psoriasis	Crude	S_LDL_C_pct	-0.00543488	-0.0686673	0.0577975	0.866213	0.883891	FALSE
HUNT	Psoriasis	Crude	L_LDL_CE_pct	-0.00524794	-0.0757144	0.0652185	0.883948	0.898321	FALSE
HUNT	Psoriasis	Crude	L_VLDL_C_pct	-0.00435522	-0.0675303	0.0588198	0.892513	0.903353	FALSE
HUNT	Psoriasis	Crude	Gly	-0.0036912	-0.066842	0.0594596	0.908788	0.916117	FALSE
HUNT	Psoriasis	Crude	Ala	0.00126799	-0.0618798	0.0644157	0.968605	0.972495	FALSE
HUNT	Psoriasis	Crude	XS_VLDL_FC_pct	0.000353845	-0.0628538	0.0635615	0.991245	0.991245	FALSE
HUNT	Psoriasis	Model 1	GlycA	0.211692	0.151453	0.271932	5.67149e-12	1.41787e-09	TRUE
HUNT	Psoriasis	Model 1	XL_HDL_TG_pct	0.140628	0.080937	0.200319	3.8831e-06	0.000485388	TRUE
HUNT	Psoriasis	Model 1	L_HDL_CE	-0.13072	-0.18733	-0.0741109	6.01465e-06	0.000501221	TRUE
HUNT	Psoriasis	Model 1	L_HDL_C	-0.127554	-0.183957	-0.0711509	9.31847e-06	0.000582404	TRUE
HUNT	Psoriasis	Model 1	HDL_size	-0.124236	-0.180332	-0.0681402	1.42003e-05	0.000696546	TRUE
HUNT	Psoriasis	Model 1	L_HDL_TG_pct	0.133269	0.0725914	0.193947	1.67171e-05	0.000696546	TRUE
HUNT	Psoriasis	Model 1	L_HDL_L	-0.118792	-0.174572	-0.0630116	2.99268e-05	0.00106882	TRUE
HUNT	Psoriasis	Model 1	L_HDL_P	-0.11645	-0.171667	-0.0612341	3.57229e-05	0.00111634	TRUE
HUNT	Psoriasis	Model 1	XS_VLDL_PL_pct	0.121766	0.0630857	0.180446	4.76056e-05	0.0013134	TRUE
HUNT	Psoriasis	Model 1	L_HDL_PL	-0.11429	-0.169868	-0.0587121	5.56696e-05	0.0013134	TRUE
HUNT	Psoriasis	Model 1	L_HDL_FC	-0.112826	-0.168197	-0.0574545	6.50602e-05	0.0013134	TRUE
HUNT	Psoriasis	Model 1	VLDL_L	0.123172	0.0624908	0.183854	6.95967e-05	0.0013134	TRUE
HUNT	Psoriasis	Model 1	XL_VLDL_CE	0.124315	0.063054	0.185575	6.97004e-05	0.0013134	TRUE
HUNT	Psoriasis	Model 1	XL_HDL_PL	-0.111972	-0.167637	-0.0563071	8.0626e-05	0.0013134	TRUE
HUNT	Psoriasis	Model 1	VLDL_PL	0.12048	0.0603223	0.180638	8.66286e-05	0.0013134	TRUE
HUNT	Psoriasis	Model 1	XL_VLDL_C	0.12228	0.0611063	0.183453	8.93691e-05	0.0013134	TRUE
HUNT	Psoriasis	Model 1	L_VLDL_PL_pct	0.114297	0.057054	0.17154	9.09842e-05	0.0013134	TRUE
HUNT	Psoriasis	Model 1	L_VLDL_C	0.120029	0.0594854	0.180573	0.000102049	0.0013134	TRUE
HUNT	Psoriasis	Model 1	TG_by_PG	0.120858	0.0598766	0.181839	0.000102572	0.0013134	TRUE
HUNT	Psoriasis	Model 1	S_VLDL_L	0.117971	0.0581674	0.177774	0.000110489	0.0013134	TRUE
HUNT	Psoriasis	Model 1	L_VLDL_FC	0.119842	0.0590462	0.180638	0.000111763	0.0013134	TRUE
HUNT	Psoriasis	Model 1	XL_HDL_CE	-0.110565	-0.167237	-0.053893	0.000131398	0.0013134	TRUE
HUNT	Psoriasis	Model 1	MUFA	0.115129	0.0559184	0.174339	0.000138431	0.0013134	TRUE
HUNT	Psoriasis	Model 1	PUFA_by_MUFA	-0.117722	-0.17828	-0.0571644	0.000138914	0.0013134	TRUE
HUNT	Psoriasis	Model 1	L_VLDL_L	0.117635	0.0569108	0.178359	0.000146544	0.0013134	TRUE
HUNT	Psoriasis	Model 1	VLDL_FC	0.117112	0.0564779	0.177745	0.00015334	0.0013134	TRUE
HUNT	Psoriasis	Model 1	M_HDL_TG_pct	0.117398	0.0564944	0.178301	0.000158433	0.0013134	TRUE
HUNT	Psoriasis	Model 1	L_VLDL_PL	0.116776	0.056039	0.177513	0.000164352	0.0013134	TRUE
HUNT	Psoriasis	Model 1	MUFA_pct	0.116253	0.0557607	0.176745	0.000165467	0.0013134	TRUE
HUNT	Psoriasis	Model 1	XL_HDL_L	-0.107489	-0.163431	-0.0515467	0.000165923	0.0013134	TRUE
HUNT	Psoriasis	Model 1	Total_TG	0.115445	0.0552541	0.175637	0.000170481	0.0013134	TRUE
HUNT	Psoriasis	Model 1	XL_VLDL_L	0.117039	0.0559963	0.178081	0.000171338	0.0013134	TRUE
HUNT	Psoriasis	Model 1	S_HDL_TG_pct	0.115413	0.0551711	0.175654	0.000173369	0.0013134	TRUE
HUNT	Psoriasis	Model 1	L_VLDL_CE	0.115855	0.0551715	0.176539	0.000182634	0.0013429	TRUE
HUNT	Psoriasis	Model 1	S_VLDL_P	0.113543	0.0533315	0.173755	0.000219045	0.00156156	TRUE
HUNT	Psoriasis	Model 1	XL_HDL_C	-0.107004	-0.163934	-0.0500732	0.000229737	0.00156156	TRUE
HUNT	Psoriasis	Model 1	VLDL_TG	0.114193	0.0534126	0.174974	0.000231111	0.00156156	TRUE
HUNT	Psoriasis	Model 1	XL_VLDL_FC	0.11402	0.0527226	0.175318	0.00026662	0.00165001	TRUE
HUNT	Psoriasis	Model 1	S_VLDL_CE	0.113434	0.0524089	0.17446	0.000269278	0.00165001	TRUE
HUNT	Psoriasis	Model 1	XL_VLDL_PL	0.113886	0.0525685	0.175204	0.000272353	0.00165001	TRUE
HUNT	Psoriasis	Model 1	M_VLDL_L	0.113087	0.0521958	0.173977	0.000272584	0.00165001	TRUE
HUNT	Psoriasis	Model 1	VLDL_size	0.111183	0.0511266	0.17124	0.000285074	0.00165001	TRUE
HUNT	Psoriasis	Model 1	M_LDL_CE_pct	0.113265	0.0520191	0.174511	0.000289341	0.00165001	TRUE
HUNT	Psoriasis	Model 1	VLDL_C	0.111824	0.0512923	0.172356	0.000293735	0.00165001	TRUE
HUNT	Psoriasis	Model 1	M_VLDL_TG	0.112711	0.0515803	0.173841	0.000301822	0.00165001	TRUE
HUNT	Psoriasis	Model 1	S_HDL_TG	0.11079	0.0506758	0.170904	0.000303601	0.00165001	TRUE
HUNT	Psoriasis	Model 1	LDL_TG	0.107338	0.0484297	0.166246	0.000355218	0.00183506	TRUE
HUNT	Psoriasis	Model 1	M_LDL_TG	0.10876	0.0489674	0.168552	0.000363734	0.00183506	TRUE
HUNT	Psoriasis	Model 1	ApoB_by_ApoA1	0.113148	0.0509428	0.175353	0.000363758	0.00183506	TRUE
HUNT	Psoriasis	Model 1	S_VLDL_PL	0.111013	0.0499414	0.172084	0.000367011	0.00183506	TRUE
HUNT	Psoriasis	Model 1	XL_HDL_FC_pct	0.102452	0.0458034	0.1591	0.000393044	0.00188147	TRUE
HUNT	Psoriasis	Model 1	L_HDL_CE_pct	-0.118073	-0.183415	-0.05273	0.000397694	0.00188147	TRUE
HUNT	Psoriasis	Model 1	L_VLDL_P	0.110333	0.04926	0.171406	0.000398871	0.00188147	TRUE
HUNT	Psoriasis	Model 1	M_LDL_CE	0.111483	0.0495768	0.173389	0.000416228	0.00189194	TRUE
HUNT	Psoriasis	Model 1	S_VLDL_C	0.110097	0.0488888	0.171305	0.000422775	0.00189194	TRUE
HUNT	Psoriasis	Model 1	L_HDL_C_pct	-0.118654	-0.184642	-0.0526662	0.000424685	0.00189194	TRUE
HUNT	Psoriasis	Model 1	HDL_CE	-0.10476	-0.163175	-0.0463444	0.000439878	0.00189194	TRUE
HUNT	Psoriasis	Model 1	XXL_VLDL_CE	0.111934	0.0494926	0.174375	0.000442262	0.00189194	TRUE
HUNT	Psoriasis	Model 1	M_HDL_C_pct	-0.111687	-0.17411	-0.0492642	0.000453582	0.00189194	TRUE
HUNT	Psoriasis	Model 1	XL_VLDL_P	0.109763	0.0484106	0.171116	0.000454067	0.00189194	TRUE
HUNT	Psoriasis	Model 1	VLDL_P	0.107588	0.0471374	0.168038	0.00048612	0.0019923	TRUE
HUNT	Psoriasis	Model 1	L_LDL_TG	0.102862	0.0443298	0.161395	0.000572436	0.0022596	TRUE
HUNT	Psoriasis	Model 1	XL_VLDL_TG	0.108261	0.0466354	0.169887	0.00057494	0.0022596	TRUE
HUNT	Psoriasis	Model 1	XL_VLDL_PL_pct	0.10016	0.0431181	0.157201	0.000578457	0.0022596	TRUE
HUNT	Psoriasis	Model 1	Total_FA	0.101401	0.0428246	0.159978	0.000691641	0.00264115	TRUE
HUNT	Psoriasis	Model 1	S_VLDL_TG	0.104404	0.0440533	0.164754	0.000697264	0.00264115	TRUE
HUNT	Psoriasis	Model 1	M_VLDL_PL	0.106249	0.0447126	0.167785	0.000714166	0.0026648	TRUE
HUNT	Psoriasis	Model 1	L_VLDL_TG	0.106146	0.0443783	0.167914	0.000756762	0.00274878	TRUE
HUNT	Psoriasis	Model 1	HDL_C	-0.0992552	-0.157062	-0.0414487	0.000764596	0.00274878	TRUE
HUNT	Psoriasis	Model 1	XXL_VLDL_C	0.107032	0.0446321	0.169433	0.00077426	0.00274878	TRUE
HUNT	Psoriasis	Model 1	M_VLDL_P	0.105798	0.0440757	0.167521	0.000780653	0.00274878	TRUE
HUNT	Psoriasis	Model 1	M_HDL_CE_pct	-0.105974	-0.167933	-0.0440156	0.000801363	0.00278251	TRUE
HUNT	Psoriasis	Model 1	M_LDL_L	0.105781	0.0437511	0.16781	0.000830624	0.0028446	TRUE
HUNT	Psoriasis	Model 1	VLDL_CE	0.104129	0.0429944	0.165263	0.000842731	0.00284706	TRUE
HUNT	Psoriasis	Model 1	S_LDL_CE	0.105848	0.0435834	0.168112	0.000862579	0.0028598	TRUE
HUNT	Psoriasis	Model 1	M_LDL_P	0.10513	0.0432475	0.167013	0.00086938	0.0028598	TRUE
HUNT	Psoriasis	Model 1	SFA	0.0998622	0.0408937	0.158831	0.000902861	0.00293137	TRUE
HUNT	Psoriasis	Model 1	S_LDL_CE_pct	0.10633	0.0427075	0.169953	0.00105432	0.00337923	TRUE
HUNT	Psoriasis	Model 1	PUFA_pct	-0.102523	-0.164109	-0.0409363	0.00110339	0.00349173	TRUE
HUNT	Psoriasis	Model 1	S_LDL_TG	0.101252	0.0402326	0.162272	0.00114498	0.00357807	TRUE
HUNT	Psoriasis	Model 1	M_LDL_C	0.10338	0.0409486	0.165812	0.00117246	0.00359978	TRUE
HUNT	Psoriasis	Model 1	M_LDL_PL	0.103538	0.0409724	0.166103	0.00118073	0.00359978	TRUE
HUNT	Psoriasis	Model 1	XL_HDL_P	-0.0918333	-0.147468	-0.036199	0.00121543	0.00366093	TRUE
HUNT	Psoriasis	Model 1	M_HDL_PL_pct	0.102754	0.0402373	0.165271	0.00127549	0.0037961	TRUE
HUNT	Psoriasis	Model 1	M_LDL_FC_pct	-0.101149	-0.162934	-0.0393647	0.0013333	0.00391006	TRUE
HUNT	Psoriasis	Model 1	Omega_6_pct	-0.0977805	-0.157554	-0.0380066	0.00134506	0.00391006	TRUE
HUNT	Psoriasis	Model 1	S_VLDL_FC	0.101143	0.0391326	0.163154	0.00138948	0.00399277	TRUE
HUNT	Psoriasis	Model 1	S_LDL_P	0.100981	0.0382509	0.163711	0.00160449	0.00455822	TRUE
HUNT	Psoriasis	Model 1	S_LDL_L	0.099972	0.0374651	0.162479	0.00172019	0.00483199	TRUE
HUNT	Psoriasis	Model 1	XS_VLDL_TG	0.0937012	0.0346915	0.152711	0.00185688	0.005158	TRUE
HUNT	Psoriasis	Model 1	M_VLDL_FC	0.098146	0.0361055	0.160186	0.00193129	0.00530575	TRUE
HUNT	Psoriasis	Model 1	XXL_VLDL_L	0.0981897	0.0358436	0.160536	0.00202343	0.00549844	TRUE
HUNT	Psoriasis	Model 1	XL_VLDL_CE_pct	-0.094885	-0.155589	-0.0341811	0.00218705	0.00587916	TRUE
HUNT	Psoriasis	Model 1	S_LDL_C	0.097833	0.0349884	0.160678	0.00227957	0.0060627	TRUE
HUNT	Psoriasis	Model 1	L_LDL_FC_pct	-0.0973967	-0.161157	-0.0336365	0.00275405	0.00724749	TRUE
HUNT	Psoriasis	Model 1	XXL_VLDL_FC	0.0947385	0.0322774	0.1572	0.00295102	0.007677	TRUE
HUNT	Psoriasis	Model 1	ApoB	0.0937394	0.0318774	0.155601	0.00297867	0.007677	TRUE
HUNT	Psoriasis	Model 1	XS_VLDL_PL	0.0894435	0.030339	0.148548	0.00301665	0.00768557	TRUE
HUNT	Psoriasis	Model 1	Glucose	0.0945905	0.0320274	0.157154	0.00304349	0.00768557	TRUE
HUNT	Psoriasis	Model 1	IDL_TG	0.09068	0.0305265	0.150834	0.00313291	0.00783227	TRUE
HUNT	Psoriasis	Model 1	IDL_CE_pct	-0.0938977	-0.156367	-0.0314279	0.00322128	0.00797347	TRUE
HUNT	Psoriasis	Model 1	LDL_P	0.0942181	0.0314045	0.157032	0.00328345	0.00804767	TRUE
HUNT	Psoriasis	Model 1	M_LDL_PL_pct	-0.0942979	-0.157279	-0.0313163	0.00334067	0.00810842	TRUE
HUNT	Psoriasis	Model 1	XL_HDL_FC	-0.0873415	-0.145781	-0.0289024	0.00339718	0.00816629	TRUE
HUNT	Psoriasis	Model 1	XS_VLDL_CE_pct	-0.0941733	-0.157874	-0.0304724	0.00376095	0.00889331	TRUE
HUNT	Psoriasis	Model 1	XL_VLDL_C_pct	-0.0918088	-0.153928	-0.0296898	0.00377076	0.00889331	TRUE
HUNT	Psoriasis	Model 1	S_LDL_PL_pct	-0.0932855	-0.156773	-0.0297982	0.00397821	0.00929488	TRUE
HUNT	Psoriasis	Model 1	M_HDL_CE	-0.0880772	-0.148132	-0.0280225	0.00404647	0.00932115	TRUE
HUNT	Psoriasis	Model 1	XXL_VLDL_PL	0.0918594	0.0291808	0.154538	0.004073	0.00932115	TRUE
HUNT	Psoriasis	Model 1	Gln	-0.0905676	-0.152412	-0.0287233	0.00410131	0.00932115	TRUE
HUNT	Psoriasis	Model 1	XXL_VLDL_TG	0.0907846	0.0281105	0.153459	0.00452492	0.0101825	TRUE
HUNT	Psoriasis	Model 1	XS_VLDL_L	0.0851264	0.0263048	0.143948	0.00456174	0.0101825	TRUE
HUNT	Psoriasis	Model 1	S_LDL_PL	0.0899041	0.0265582	0.15325	0.00540764	0.0119638	TRUE
HUNT	Psoriasis	Model 1	IDL_C_pct	-0.0927348	-0.158194	-0.0272754	0.0054925	0.0119773	TRUE
HUNT	Psoriasis	Model 1	M_HDL_C	-0.0843853	-0.143973	-0.024798	0.00550956	0.0119773	TRUE
HUNT	Psoriasis	Model 1	XXL_VLDL_P	0.0882843	0.0258199	0.150749	0.0056035	0.0120765	TRUE
HUNT	Psoriasis	Model 1	His	-0.0833556	-0.142776	-0.0239356	0.00596901	0.0127543	TRUE
HUNT	Psoriasis	Model 1	XS_VLDL_P	0.083496	0.0239134	0.143079	0.0060218	0.0127581	TRUE
HUNT	Psoriasis	Model 1	LDL_PL	0.0866082	0.0236742	0.149542	0.00699138	0.0146126	TRUE
HUNT	Psoriasis	Model 1	XS_VLDL_FC	0.0822394	0.0224561	0.142023	0.00701407	0.0146126	TRUE
HUNT	Psoriasis	Model 1	Remnant_C	0.084162	0.0228621	0.145462	0.00712507	0.0147212	TRUE
HUNT	Psoriasis	Model 1	LDL_CE	0.0853932	0.0223771	0.148409	0.00790858	0.0162061	TRUE
HUNT	Psoriasis	Model 1	L_LDL_P	0.0853971	0.0221084	0.148686	0.00817805	0.0166221	TRUE
HUNT	Psoriasis	Model 1	HDL_FC	-0.0745573	-0.130046	-0.0190682	0.00845144	0.0170392	TRUE
HUNT	Psoriasis	Model 1	LDL_L	0.0837665	0.0209943	0.146539	0.00891032	0.0177665	TRUE
HUNT	Psoriasis	Model 1	XS_VLDL_C_pct	-0.0850463	-0.148819	-0.021274	0.0089543	0.0177665	TRUE
HUNT	Psoriasis	Model 1	Total_L	0.0785757	0.0184761	0.138675	0.010392	0.0204567	TRUE
HUNT	Psoriasis	Model 1	non_HDL_C	0.0813421	0.0189441	0.14374	0.0106185	0.0207392	TRUE
HUNT	Psoriasis	Model 1	PUFA	0.0765523	0.0174693	0.135635	0.0111019	0.0215153	TRUE
HUNT	Psoriasis	Model 1	HDL_L	-0.0731998	-0.130096	-0.0163037	0.0116824	0.0224661	TRUE
HUNT	Psoriasis	Model 1	Glycerol	0.0778857	0.016984	0.138787	0.0121916	0.0232663	TRUE
HUNT	Psoriasis	Model 1	Omega_6	0.078372	0.0169553	0.139789	0.0123826	0.0234519	TRUE
HUNT	Psoriasis	Model 1	IDL_TG_pct	0.0807841	0.0172511	0.144317	0.0126971	0.0238667	TRUE
HUNT	Psoriasis	Model 1	M_VLDL_C	0.0799745	0.0169518	0.142997	0.0128769	0.0240241	TRUE
HUNT	Psoriasis	Model 1	HDL_TG	0.0747687	0.0155672	0.13397	0.0133108	0.0246496	TRUE
HUNT	Psoriasis	Model 1	LA	0.0768252	0.014503	0.139147	0.0156891	0.0288403	TRUE
HUNT	Psoriasis	Model 1	S_HDL_L	0.0773666	0.0142372	0.140496	0.0163065	0.0297564	TRUE
HUNT	Psoriasis	Model 1	LDL_C	0.077015	0.0136312	0.140399	0.0172438	0.0312387	TRUE
HUNT	Psoriasis	Model 1	L_LDL_PL	0.0762986	0.0129969	0.1396	0.0181581	0.0326585	TRUE
HUNT	Psoriasis	Model 1	S_LDL_FC_pct	-0.0752154	-0.138332	-0.0120992	0.0195078	0.0348353	TRUE
HUNT	Psoriasis	Model 1	M_HDL_FC	-0.066493	-0.123916	-0.00907031	0.0232346	0.0410274	TRUE
HUNT	Psoriasis	Model 1	S_HDL_P	0.0747723	0.0101675	0.139377	0.0233035	0.0410274	TRUE
HUNT	Psoriasis	Model 1	Acetoacetate	0.07678	0.0102789	0.143281	0.0236413	0.0412613	TRUE
HUNT	Psoriasis	Model 1	M_LDL_FC	0.0739882	0.00984768	0.138129	0.0237665	0.0412613	TRUE
HUNT	Psoriasis	Model 1	XXL_VLDL_PL_pct	0.0689455	0.0087366	0.129154	0.024809	0.0427741	TRUE
HUNT	Psoriasis	Model 1	LA_pct	-0.0705955	-0.132508	-0.00868316	0.0254274	0.04354	TRUE
HUNT	Psoriasis	Model 1	M_HDL_TG	0.0706	0.00832681	0.132873	0.0262831	0.0446991	TRUE
HUNT	Psoriasis	Model 1	M_HDL_P	-0.066101	-0.12474	-0.007462	0.0271485	0.0456062	TRUE
HUNT	Psoriasis	Model 1	HDL_PL	-0.0643502	-0.121448	-0.00725217	0.0271813	0.0456062	TRUE
HUNT	Psoriasis	Model 1	L_LDL_L	0.0705262	0.00739348	0.133659	0.0285608	0.0476014	TRUE
HUNT	Psoriasis	Model 1	Clinical_LDL_C	0.0705599	0.00685827	0.134261	0.0299328	0.0495576	TRUE
HUNT	Psoriasis	Model 1	S_LDL_TG_pct	0.0690296	0.00658734	0.131472	0.0302555	0.0497623	TRUE
HUNT	Psoriasis	Model 1	Unsaturation	-0.0683626	-0.130613	-0.00611261	0.0313641	0.051021	FALSE
HUNT	Psoriasis	Model 1	XL_HDL_PL_pct	-0.0659327	-0.125993	-0.00587238	0.031429	0.051021	FALSE
HUNT	Psoriasis	Model 1	IDL_P	0.0686074	0.00591639	0.131298	0.0319582	0.0515455	FALSE
HUNT	Psoriasis	Model 1	IDL_PL_pct	0.0658369	0.00547101	0.126203	0.0325494	0.0518402	FALSE
HUNT	Psoriasis	Model 1	L_LDL_CE	0.0693721	0.00576252	0.132982	0.0325556	0.0518402	FALSE
HUNT	Psoriasis	Model 1	L_HDL_PL_pct	0.0726136	0.00578946	0.139438	0.0331906	0.0525168	FALSE
HUNT	Psoriasis	Model 1	M_HDL_FC_pct	-0.0643191	-0.123758	-0.0048804	0.0339308	0.0533503	FALSE
HUNT	Psoriasis	Model 1	M_VLDL_CE_pct	-0.0676733	-0.130861	-0.0044851	0.0358097	0.0559526	FALSE
HUNT	Psoriasis	Model 1	L_LDL_TG_pct	0.0679047	0.00413573	0.131674	0.0368811	0.0572689	FALSE
HUNT	Psoriasis	Model 1	XS_VLDL_C	0.0638905	0.00319524	0.124586	0.0390989	0.0603379	FALSE
HUNT	Psoriasis	Model 1	XS_VLDL_TG_pct	0.0655243	0.00264035	0.128408	0.0411259	0.0630766	FALSE
HUNT	Psoriasis	Model 1	M_VLDL_C_pct	-0.0658088	-0.129175	-0.00244235	0.0417998	0.0637193	FALSE
HUNT	Psoriasis	Model 1	S_HDL_PL	0.0649022	0.00205687	0.127747	0.0429586	0.0650889	FALSE
HUNT	Psoriasis	Model 1	Total_FC	0.0633029	0.00172872	0.124877	0.0439056	0.0661229	FALSE
HUNT	Psoriasis	Model 1	ApoA1	-0.0590635	-0.116853	-0.00127364	0.0451601	0.067605	FALSE
HUNT	Psoriasis	Model 1	S_LDL_FC	0.0655697	0.000658054	0.130481	0.0477222	0.0710152	FALSE
HUNT	Psoriasis	Model 1	bOHbutyrate	0.0660771	0.000175032	0.131979	0.0493946	0.073069	FALSE
HUNT	Psoriasis	Model 1	S_HDL_FC	0.0596243	-0.000458451	0.119707	0.0517739	0.0761381	FALSE
HUNT	Psoriasis	Model 1	SFA_pct	0.0623496	-0.000864532	0.125564	0.0532166	0.0778021	FALSE
HUNT	Psoriasis	Model 1	L_LDL_C	0.0627779	-0.000997455	0.126553	0.0536924	0.0778808	FALSE
HUNT	Psoriasis	Model 1	L_LDL_C_pct	-0.0670754	-0.135274	0.00112294	0.0538935	0.0778808	FALSE
HUNT	Psoriasis	Model 1	XXL_VLDL_CE_pct	-0.0597303	-0.120669	0.00120818	0.0547184	0.0786184	FALSE
HUNT	Psoriasis	Model 1	M_VLDL_CE	0.0605263	-0.00340537	0.124458	0.0635156	0.0907366	FALSE
HUNT	Psoriasis	Model 1	DHA_pct	-0.0586152	-0.121163	0.00393275	0.0662498	0.0940767	FALSE
HUNT	Psoriasis	Model 1	IDL_PL	0.0579862	-0.00398887	0.119961	0.0666813	0.0940767	FALSE
HUNT	Psoriasis	Model 1	M_HDL_L	-0.0554083	-0.114694	0.00387701	0.0669826	0.0940767	FALSE
HUNT	Psoriasis	Model 1	S_VLDL_PL_pct	-0.0576128	-0.119611	0.00438542	0.0685551	0.0957473	FALSE
HUNT	Psoriasis	Model 1	Leu	-0.0554468	-0.115746	0.00485212	0.071506	0.099314	FALSE
HUNT	Psoriasis	Model 1	S_HDL_C	0.058161	-0.00697925	0.123301	0.0801235	0.110668	FALSE
HUNT	Psoriasis	Model 1	XS_VLDL_CE	0.0545925	-0.00679208	0.115977	0.0813165	0.111699	FALSE
HUNT	Psoriasis	Model 1	LDL_size	-0.0561774	-0.120059	0.007704	0.0847809	0.115821	FALSE
HUNT	Psoriasis	Model 1	L_VLDL_CE_pct	-0.0539001	-0.115412	0.00761223	0.0858991	0.116711	FALSE
HUNT	Psoriasis	Model 1	XL_VLDL_TG_pct	0.0503956	-0.0076941	0.108485	0.0890627	0.120355	FALSE
HUNT	Psoriasis	Model 1	LDL_FC	0.0554584	-0.00873567	0.119652	0.0904083	0.121517	FALSE
HUNT	Psoriasis	Model 1	Phe	0.0546106	-0.00997751	0.119199	0.0974809	0.130322	FALSE
HUNT	Psoriasis	Model 1	M_VLDL_TG_pct	0.0526167	-0.0105888	0.115822	0.102761	0.136651	FALSE
HUNT	Psoriasis	Model 1	S_VLDL_FC_pct	-0.0523968	-0.115614	0.0108202	0.10427	0.137923	FALSE
HUNT	Psoriasis	Model 1	XL_HDL_TG	0.0482637	-0.0101638	0.106691	0.105444	0.138742	FALSE
HUNT	Psoriasis	Model 1	S_HDL_C_pct	-0.0507812	-0.112497	0.0109344	0.106807	0.139123	FALSE
HUNT	Psoriasis	Model 1	IDL_L	0.0506818	-0.0109198	0.112283	0.106847	0.139123	FALSE
HUNT	Psoriasis	Model 1	L_VLDL_FC_pct	0.0508833	-0.0111767	0.112943	0.108058	0.139971	FALSE
HUNT	Psoriasis	Model 1	XL_HDL_C_pct	0.0491224	-0.011316	0.109561	0.111161	0.142734	FALSE
HUNT	Psoriasis	Model 1	XL_VLDL_FC_pct	-0.0503621	-0.112356	0.0116314	0.111333	0.142734	FALSE
HUNT	Psoriasis	Model 1	Total_PL	0.0478441	-0.0120177	0.107706	0.117228	0.149525	FALSE
HUNT	Psoriasis	Model 1	XXL_VLDL_C_pct	-0.0479543	-0.108431	0.0125223	0.120153	0.152478	FALSE
HUNT	Psoriasis	Model 1	S_HDL_CE	0.0506839	-0.0146427	0.116011	0.128349	0.161992	FALSE
HUNT	Psoriasis	Model 1	Total_C	0.0481304	-0.014002	0.110263	0.128946	0.161992	FALSE
HUNT	Psoriasis	Model 1	L_LDL_FC	0.0474106	-0.0166636	0.111485	0.146991	0.183739	FALSE
HUNT	Psoriasis	Model 1	M_LDL_TG_pct	0.0465874	-0.0165836	0.109758	0.148336	0.184497	FALSE
HUNT	Psoriasis	Model 1	IDL_FC_pct	-0.0471872	-0.111509	0.017135	0.150479	0.186236	FALSE
HUNT	Psoriasis	Model 1	M_HDL_PL	-0.0433801	-0.102949	0.0161885	0.153488	0.189024	FALSE
HUNT	Psoriasis	Model 1	XXL_VLDL_FC_pct	0.0417136	-0.0158396	0.0992668	0.155448	0.1905	FALSE
HUNT	Psoriasis	Model 1	L_HDL_FC_pct	-0.0439002	-0.106771	0.0189704	0.171134	0.208386	FALSE
HUNT	Psoriasis	Model 1	S_HDL_CE_pct	-0.0419457	-0.102098	0.0182066	0.17171	0.208386	FALSE
HUNT	Psoriasis	Model 1	M_VLDL_FC_pct	-0.0441717	-0.107956	0.0196125	0.174683	0.21097	FALSE
HUNT	Psoriasis	Model 1	Phosphoglyc	0.03891	-0.0186852	0.0965052	0.185467	0.222918	FALSE
HUNT	Psoriasis	Model 1	Total_CE	0.0416726	-0.0206717	0.104017	0.190164	0.227469	FALSE
HUNT	Psoriasis	Model 1	L_VLDL_TG_pct	-0.0407936	-0.105226	0.0236385	0.214642	0.255526	FALSE
HUNT	Psoriasis	Model 1	IDL_FC	0.0396179	-0.0232842	0.10252	0.217034	0.25715	FALSE
HUNT	Psoriasis	Model 1	IDL_CE	0.0388871	-0.0236445	0.101419	0.222897	0.26285	FALSE
HUNT	Psoriasis	Model 1	IDL_C	0.0385127	-0.0241078	0.101133	0.228045	0.267658	FALSE
HUNT	Psoriasis	Model 1	Sphingomyelins	0.0363049	-0.0229262	0.095536	0.229622	0.26825	FALSE
HUNT	Psoriasis	Model 1	Citrate	-0.0361352	-0.0955948	0.0233243	0.233604	0.271633	FALSE
HUNT	Psoriasis	Model 1	Ile	-0.0355451	-0.0951585	0.0240682	0.242544	0.280723	FALSE
HUNT	Psoriasis	Model 1	Acetate	-0.036041	-0.101466	0.0293838	0.280276	0.322898	FALSE
HUNT	Psoriasis	Model 1	S_HDL_PL_pct	-0.0334601	-0.094787	0.0278667	0.284906	0.326727	FALSE
HUNT	Psoriasis	Model 1	Cholines	0.030688	-0.0273735	0.0887495	0.300237	0.342736	FALSE
HUNT	Psoriasis	Model 1	XXL_VLDL_TG_pct	0.0316234	-0.0288628	0.0921095	0.305501	0.34716	FALSE
HUNT	Psoriasis	Model 1	Omega_3	0.0287535	-0.0286109	0.086118	0.325894	0.368658	FALSE
HUNT	Psoriasis	Model 1	HDL_P	-0.0299827	-0.0904834	0.030518	0.331394	0.373191	FALSE
HUNT	Psoriasis	Model 1	Ala	-0.0303596	-0.0922419	0.0315227	0.336249	0.376552	FALSE
HUNT	Psoriasis	Model 1	S_VLDL_TG_pct	0.0310268	-0.0323625	0.0944161	0.337391	0.376552	FALSE
HUNT	Psoriasis	Model 1	Phosphatidylc	0.027687	-0.0294096	0.0847835	0.341901	0.37989	FALSE
HUNT	Psoriasis	Model 1	Total_BCAA	-0.0282761	-0.0883426	0.0317904	0.356191	0.394017	FALSE
HUNT	Psoriasis	Model 1	Pyruvate	0.02951	-0.0334649	0.0924849	0.358368	0.394679	FALSE
HUNT	Psoriasis	Model 1	S_HDL_FC_pct	-0.0271398	-0.0856852	0.0314056	0.363573	0.398655	FALSE
HUNT	Psoriasis	Model 1	Albumin	-0.0256584	-0.0857794	0.0344626	0.40289	0.439836	FALSE
HUNT	Psoriasis	Model 1	M_VLDL_PL_pct	-0.026792	-0.0903173	0.0367333	0.408452	0.44397	FALSE
HUNT	Psoriasis	Model 1	Lactate	0.0257336	-0.0370964	0.0885635	0.422118	0.456371	FALSE
HUNT	Psoriasis	Model 1	Omega_3_pct	-0.0242434	-0.0836132	0.0351264	0.423513	0.456371	FALSE
HUNT	Psoriasis	Model 1	S_VLDL_C_pct	-0.0243637	-0.0877829	0.0390554	0.451475	0.484415	FALSE
HUNT	Psoriasis	Model 1	Gly	-0.0222156	-0.0805811	0.0361499	0.455656	0.485885	FALSE
HUNT	Psoriasis	Model 1	Tyr	-0.0229837	-0.0835116	0.0375442	0.456732	0.485885	FALSE
HUNT	Psoriasis	Model 1	L_VLDL_C_pct	-0.0226497	-0.0865136	0.0412142	0.486985	0.515874	FALSE
HUNT	Psoriasis	Model 1	Acetone	0.0178502	-0.0451663	0.0808667	0.578749	0.610494	FALSE
HUNT	Psoriasis	Model 1	L_HDL_TG	0.01297	-0.0437352	0.0696752	0.653939	0.686911	FALSE
HUNT	Psoriasis	Model 1	Creatinine	-0.0109101	-0.0644945	0.0426743	0.689849	0.721599	FALSE
HUNT	Psoriasis	Model 1	L_LDL_PL_pct	0.0107728	-0.0507634	0.0723089	0.731509	0.761989	FALSE
HUNT	Psoriasis	Model 1	Total_P	-0.00915395	-0.0695308	0.0512229	0.766346	0.794965	FALSE
HUNT	Psoriasis	Model 1	S_LDL_C_pct	0.00857619	-0.0568317	0.0739841	0.797188	0.823542	FALSE
HUNT	Psoriasis	Model 1	Omega_6_by_Omega_3	-0.00634202	-0.0644489	0.0517648	0.830611	0.854538	FALSE
HUNT	Psoriasis	Model 1	XL_HDL_CE_pct	-0.00641091	-0.0690817	0.0562599	0.841094	0.861776	FALSE
HUNT	Psoriasis	Model 1	DHA	0.00335054	-0.0561412	0.0628423	0.912105	0.930719	FALSE
HUNT	Psoriasis	Model 1	XS_VLDL_FC_pct	-0.0029992	-0.0673451	0.0613467	0.92721	0.941974	FALSE
HUNT	Psoriasis	Model 1	Val	-0.00265134	-0.0629789	0.0576762	0.931356	0.941974	FALSE
HUNT	Psoriasis	Model 1	M_LDL_C_pct	-0.0028213	-0.0700406	0.064398	0.934438	0.941974	FALSE
HUNT	Psoriasis	Model 1	S_VLDL_CE_pct	0.00167744	-0.0611604	0.0645153	0.958271	0.962119	FALSE
HUNT	Psoriasis	Model 1	L_LDL_CE_pct	0.00148342	-0.0686038	0.0715706	0.966911	0.966911	FALSE
HUNT	Psoriasis	Model 2	GlycA	0.149726	0.0922738	0.207179	3.25871e-07	8.14677e-05	TRUE
HUNT	Psoriasis	Model 2	Leu	-0.0872842	-0.146756	-0.0278119	0.00402072	0.152975	FALSE
HUNT	Psoriasis	Model 2	His	-0.0843796	-0.143835	-0.0249242	0.00540925	0.152975	FALSE
HUNT	Psoriasis	Model 2	XL_HDL_TG_pct	0.077933	0.021626	0.13424	0.00667305	0.152975	FALSE
HUNT	Psoriasis	Model 2	XL_VLDL_PL_pct	0.0788732	0.0217248	0.136022	0.00682967	0.152975	FALSE
HUNT	Psoriasis	Model 2	XS_VLDL_PL_pct	0.0778634	0.0206161	0.135111	0.00768072	0.152975	FALSE
HUNT	Psoriasis	Model 2	L_HDL_CE	-0.0729407	-0.126653	-0.0192283	0.00777694	0.152975	FALSE
HUNT	Psoriasis	Model 2	L_HDL_TG_pct	0.0777029	0.0198302	0.135575	0.0084996	0.152975	FALSE
HUNT	Psoriasis	Model 2	HDL_size	-0.0714817	-0.124976	-0.0179873	0.00881888	0.152975	FALSE
HUNT	Psoriasis	Model 2	L_HDL_C	-0.0711467	-0.124783	-0.0175107	0.0093267	0.152975	FALSE
HUNT	Psoriasis	Model 2	L_VLDL_PL_pct	0.0729826	0.0167689	0.129196	0.0109393	0.152975	FALSE
HUNT	Psoriasis	Model 2	ApoB_by_ApoA1	0.0795632	0.0180645	0.141062	0.0112229	0.152975	FALSE
HUNT	Psoriasis	Model 2	S_VLDL_CE	0.0776195	0.0172644	0.137975	0.0117153	0.152975	FALSE
HUNT	Psoriasis	Model 2	L_HDL_L	-0.0678342	-0.121336	-0.014332	0.0129554	0.152975	FALSE
HUNT	Psoriasis	Model 2	S_VLDL_C	0.0768924	0.0162336	0.137551	0.0129736	0.152975	FALSE
HUNT	Psoriasis	Model 2	M_LDL_CE	0.0770022	0.0158004	0.138204	0.0136644	0.152975	FALSE
HUNT	Psoriasis	Model 2	L_HDL_PL	-0.0666708	-0.120325	-0.0130161	0.014874	0.152975	FALSE
HUNT	Psoriasis	Model 2	M_LDL_PL	0.0772871	0.0150847	0.13949	0.0148806	0.152975	FALSE
HUNT	Psoriasis	Model 2	L_HDL_P	-0.0658414	-0.118874	-0.0128085	0.0149605	0.152975	FALSE
HUNT	Psoriasis	Model 2	M_LDL_L	0.0758987	0.0143885	0.137409	0.0155872	0.152975	FALSE
HUNT	Psoriasis	Model 2	S_VLDL_PL	0.074327	0.0140248	0.134629	0.0157006	0.152975	FALSE
HUNT	Psoriasis	Model 2	S_VLDL_L	0.071471	0.0131727	0.129769	0.0162689	0.152975	FALSE
HUNT	Psoriasis	Model 2	S_LDL_CE	0.0750969	0.0133733	0.136821	0.0170969	0.152975	FALSE
HUNT	Psoriasis	Model 2	M_LDL_C	0.0750988	0.0130886	0.137109	0.017613	0.152975	FALSE
HUNT	Psoriasis	Model 2	XL_VLDL_CE	0.0716907	0.0123905	0.130991	0.0178126	0.152975	FALSE
HUNT	Psoriasis	Model 2	S_VLDL_FC	0.0737165	0.0120001	0.135433	0.0192292	0.152975	FALSE
HUNT	Psoriasis	Model 2	VLDL_C	0.0707861	0.0113631	0.130209	0.0195561	0.152975	FALSE
HUNT	Psoriasis	Model 2	VLDL_PL	0.0690541	0.0108875	0.127221	0.0199746	0.152975	FALSE
HUNT	Psoriasis	Model 2	S_LDL_L	0.0737434	0.011601	0.135886	0.0200262	0.152975	FALSE
HUNT	Psoriasis	Model 2	M_LDL_P	0.0726855	0.0114052	0.133966	0.0200858	0.152975	FALSE
HUNT	Psoriasis	Model 2	L_HDL_FC	-0.0626978	-0.11594	-0.00945602	0.0209956	0.152975	FALSE
HUNT	Psoriasis	Model 2	VLDL_FC	0.0694407	0.0104223	0.128459	0.0211059	0.152975	FALSE
HUNT	Psoriasis	Model 2	S_LDL_C	0.0735247	0.0109491	0.1361	0.021284	0.152975	FALSE
HUNT	Psoriasis	Model 2	S_LDL_P	0.0727833	0.0104781	0.135089	0.0220457	0.152975	FALSE
HUNT	Psoriasis	Model 2	VLDL_L	0.0666442	0.00954716	0.123741	0.0221557	0.152975	FALSE
HUNT	Psoriasis	Model 2	VLDL_CE	0.069546	0.00909011	0.130002	0.0241545	0.152975	FALSE
HUNT	Psoriasis	Model 2	Total_BCAA	-0.0674119	-0.126126	-0.00869763	0.0244297	0.152975	FALSE
HUNT	Psoriasis	Model 2	S_VLDL_P	0.0674094	0.00862602	0.126193	0.0246034	0.152975	FALSE
HUNT	Psoriasis	Model 2	Ile	-0.0673328	-0.126136	-0.00852913	0.0248166	0.152975	FALSE
HUNT	Psoriasis	Model 2	LDL_P	0.0711345	0.00846955	0.133799	0.0260903	0.152975	FALSE
HUNT	Psoriasis	Model 2	S_LDL_PL	0.0711949	0.00796129	0.134429	0.027333	0.152975	FALSE
HUNT	Psoriasis	Model 2	M_VLDL_PL	0.0682833	0.00762069	0.128946	0.0273712	0.152975	FALSE
HUNT	Psoriasis	Model 2	XL_HDL_PL	-0.0600206	-0.113356	-0.00668545	0.0274091	0.152975	FALSE
HUNT	Psoriasis	Model 2	M_VLDL_L	0.0665339	0.00721803	0.12585	0.0279158	0.152975	FALSE
HUNT	Psoriasis	Model 2	ApoB	0.0689243	0.00734579	0.130503	0.0282519	0.152975	FALSE
HUNT	Psoriasis	Model 2	XL_VLDL_C	0.0657662	0.00700234	0.12453	0.0282703	0.152975	FALSE
HUNT	Psoriasis	Model 2	L_VLDL_CE	0.0654849	0.00656538	0.124404	0.0293791	0.152975	FALSE
HUNT	Psoriasis	Model 2	L_VLDL_C	0.0645725	0.00634289	0.122802	0.0297456	0.152975	FALSE
HUNT	Psoriasis	Model 2	LDL_TG	0.0634392	0.00609933	0.120779	0.0301246	0.152975	FALSE
HUNT	Psoriasis	Model 2	LDL_PL	0.0689489	0.00610631	0.131792	0.0315228	0.152975	FALSE
HUNT	Psoriasis	Model 2	M_VLDL_P	0.0666305	0.00581425	0.127447	0.0317659	0.152975	FALSE
HUNT	Psoriasis	Model 2	L_LDL_TG	0.0626973	0.00545335	0.119941	0.0318187	0.152975	FALSE
HUNT	Psoriasis	Model 2	M_VLDL_FC	0.0667713	0.00522459	0.128318	0.0334748	0.153931	FALSE
HUNT	Psoriasis	Model 2	VLDL_P	0.0640782	0.0049056	0.123251	0.0337999	0.153931	FALSE
HUNT	Psoriasis	Model 2	M_HDL_TG_pct	0.0625503	0.00458719	0.120513	0.0344252	0.153931	FALSE
HUNT	Psoriasis	Model 2	Acetoacetate	0.0719358	0.00522401	0.138648	0.0345629	0.153931	FALSE
HUNT	Psoriasis	Model 2	L_LDL_P	0.0680604	0.0047348	0.131386	0.0351602	0.153931	FALSE
HUNT	Psoriasis	Model 2	M_LDL_TG	0.0620104	0.00403015	0.119991	0.0360645	0.153931	FALSE
HUNT	Psoriasis	Model 2	MUFA	0.0605449	0.0038549	0.117235	0.0363276	0.153931	FALSE
HUNT	Psoriasis	Model 2	L_HDL_CE_pct	-0.067121	-0.130296	-0.00394573	0.037308	0.15545	FALSE
HUNT	Psoriasis	Model 2	L_VLDL_FC	0.0611422	0.00306116	0.119223	0.0390876	0.160195	FALSE
HUNT	Psoriasis	Model 2	L_HDL_C_pct	-0.0668569	-0.130635	-0.00307926	0.0399183	0.160386	FALSE
HUNT	Psoriasis	Model 2	XL_HDL_L	-0.0561252	-0.109821	-0.00242971	0.0404962	0.160386	FALSE
HUNT	Psoriasis	Model 2	LDL_L	0.0649432	0.00231658	0.12757	0.0421067	0.160386	FALSE
HUNT	Psoriasis	Model 2	LDL_CE	0.0650666	0.0022307	0.127902	0.042403	0.160386	FALSE
HUNT	Psoriasis	Model 2	Glucose	0.0632191	0.00211737	0.124321	0.0425722	0.160386	FALSE
HUNT	Psoriasis	Model 2	S_HDL_TG_pct	0.0594618	0.00175528	0.117168	0.0434269	0.160386	FALSE
HUNT	Psoriasis	Model 2	XS_VLDL_PL	0.0603094	0.00170351	0.118915	0.0437023	0.160386	FALSE
HUNT	Psoriasis	Model 2	XL_HDL_CE	-0.0555197	-0.109615	-0.001424	0.0442666	0.160386	FALSE
HUNT	Psoriasis	Model 2	M_LDL_FC	0.0655498	0.00131618	0.129783	0.0454868	0.161248	FALSE
HUNT	Psoriasis	Model 2	HDL_CE	-0.0571303	-0.113676	-0.000584197	0.0476796	0.161248	FALSE
HUNT	Psoriasis	Model 2	L_LDL_PL	0.0639886	0.000652742	0.127324	0.0476852	0.161248	FALSE
HUNT	Psoriasis	Model 2	XS_VLDL_L	0.0583651	-4.95966e-05	0.11678	0.0501948	0.161248	FALSE
HUNT	Psoriasis	Model 2	TG_by_PG	0.0573918	-9.51677e-05	0.114879	0.0503805	0.161248	FALSE
HUNT	Psoriasis	Model 2	Total_FA	0.0568433	-0.000114838	0.113801	0.0504637	0.161248	FALSE
HUNT	Psoriasis	Model 2	PUFA_by_MUFA	-0.0569314	-0.114186	0.000323259	0.0513076	0.161248	FALSE
HUNT	Psoriasis	Model 2	M_VLDL_C	0.0625736	-0.000447329	0.125595	0.0516485	0.161248	FALSE
HUNT	Psoriasis	Model 2	XS_VLDL_FC	0.0590926	-0.000473471	0.118659	0.0518491	0.161248	FALSE
HUNT	Psoriasis	Model 2	Remnant_C	0.0604235	-0.000596231	0.121443	0.052281	0.161248	FALSE
HUNT	Psoriasis	Model 2	XL_HDL_FC_pct	0.053702	-0.000625644	0.10803	0.0526973	0.161248	FALSE
HUNT	Psoriasis	Model 2	L_VLDL_L	0.0568356	-0.00078465	0.114456	0.0532025	0.161248	FALSE
HUNT	Psoriasis	Model 2	L_VLDL_PL	0.057006	-0.000844216	0.114856	0.0534383	0.161248	FALSE
HUNT	Psoriasis	Model 2	non_HDL_C	0.0612915	-0.000932731	0.123516	0.0535345	0.161248	FALSE
HUNT	Psoriasis	Model 2	XL_HDL_C	-0.0534525	-0.10799	0.00108472	0.0547341	0.161947	FALSE
HUNT	Psoriasis	Model 2	Total_TG	0.0558582	-0.00121064	0.112927	0.0550621	0.161947	FALSE
HUNT	Psoriasis	Model 2	XS_VLDL_P	0.0574941	-0.00172484	0.116713	0.0570566	0.164383	FALSE
HUNT	Psoriasis	Model 2	LDL_C	0.0614244	-0.00190311	0.124752	0.0572937	0.164383	FALSE
HUNT	Psoriasis	Model 2	MUFA_pct	0.0553455	-0.00199314	0.112684	0.0585131	0.164383	FALSE
HUNT	Psoriasis	Model 2	HDL_C	-0.0541686	-0.110289	0.00195234	0.0585202	0.164383	FALSE
HUNT	Psoriasis	Model 2	XL_VLDL_L	0.0551148	-0.00268256	0.112912	0.0616234	0.171176	FALSE
HUNT	Psoriasis	Model 2	XL_VLDL_FC	0.0555503	-0.00303543	0.114136	0.0631101	0.1733	FALSE
HUNT	Psoriasis	Model 2	M_VLDL_TG	0.0549899	-0.00340188	0.113382	0.0649246	0.1733	FALSE
HUNT	Psoriasis	Model 2	SFA	0.0537545	-0.00344655	0.110955	0.0654942	0.1733	FALSE
HUNT	Psoriasis	Model 2	S_LDL_FC	0.0610849	-0.00395036	0.12612	0.0656344	0.1733	FALSE
HUNT	Psoriasis	Model 2	M_LDL_CE_pct	0.0553812	-0.00362944	0.114392	0.0658539	0.1733	FALSE
HUNT	Psoriasis	Model 2	S_LDL_CE_pct	0.0557724	-0.00396074	0.115506	0.0672473	0.173684	FALSE
HUNT	Psoriasis	Model 2	XL_VLDL_PL	0.0542218	-0.00420269	0.112646	0.068915	0.173684	FALSE
HUNT	Psoriasis	Model 2	Clinical_LDL_C	0.0590954	-0.0046337	0.122824	0.0691473	0.173684	FALSE
HUNT	Psoriasis	Model 2	L_LDL_L	0.0584653	-0.00467467	0.121605	0.0695462	0.173684	FALSE
HUNT	Psoriasis	Model 2	S_HDL_TG	0.0530295	-0.00434829	0.110407	0.0700741	0.173684	FALSE
HUNT	Psoriasis	Model 2	IDL_TG	0.0527192	-0.00452581	0.109964	0.0710733	0.173684	FALSE
HUNT	Psoriasis	Model 2	Gln	-0.0556773	-0.116205	0.00485064	0.0714047	0.173684	FALSE
HUNT	Psoriasis	Model 2	Ala	-0.0545482	-0.113978	0.00488117	0.0720212	0.173684	FALSE
HUNT	Psoriasis	Model 2	VLDL_TG	0.0526977	-0.00476224	0.110158	0.0722525	0.173684	FALSE
HUNT	Psoriasis	Model 2	IDL_P	0.0572556	-0.00548998	0.120001	0.0736994	0.175475	FALSE
HUNT	Psoriasis	Model 2	M_HDL_C_pct	-0.0539341	-0.11352	0.00565142	0.0760516	0.178342	FALSE
HUNT	Psoriasis	Model 2	L_LDL_CE	0.0575358	-0.00608922	0.121161	0.0763305	0.178342	FALSE
HUNT	Psoriasis	Model 2	IDL_CE_pct	-0.0567774	-0.119962	0.00640722	0.0782021	0.180622	FALSE
HUNT	Psoriasis	Model 2	M_HDL_CE	-0.053058	-0.112212	0.00609615	0.078751	0.180622	FALSE
HUNT	Psoriasis	Model 2	L_VLDL_P	0.0515879	-0.00670139	0.109877	0.0828061	0.188196	FALSE
HUNT	Psoriasis	Model 2	XXL_VLDL_CE	0.0522916	-0.00737897	0.111962	0.0858712	0.188682	FALSE
HUNT	Psoriasis	Model 2	LA	0.0543625	-0.00767326	0.116398	0.0858816	0.188682	FALSE
HUNT	Psoriasis	Model 2	S_VLDL_TG	0.0508701	-0.00722559	0.108966	0.0861262	0.188682	FALSE
HUNT	Psoriasis	Model 2	M_HDL_CE_pct	-0.0519328	-0.111454	0.0075888	0.087252	0.188682	FALSE
HUNT	Psoriasis	Model 2	M_HDL_C	-0.0511263	-0.109889	0.00763674	0.0881477	0.188682	FALSE
HUNT	Psoriasis	Model 2	Total_L	0.0517606	-0.007827	0.111348	0.0886585	0.188682	FALSE
HUNT	Psoriasis	Model 2	XS_VLDL_TG	0.0499339	-0.00761424	0.107482	0.0890107	0.188682	FALSE
HUNT	Psoriasis	Model 2	M_VLDL_CE	0.055539	-0.00855117	0.119629	0.0894214	0.188682	FALSE
HUNT	Psoriasis	Model 2	XL_HDL_P	-0.0466733	-0.100598	0.00725186	0.0898125	0.188682	FALSE
HUNT	Psoriasis	Model 2	XL_VLDL_P	0.0500744	-0.0083768	0.108526	0.0931372	0.194036	FALSE
HUNT	Psoriasis	Model 2	L_LDL_C	0.05434	-0.00949943	0.118179	0.0952527	0.195374	FALSE
HUNT	Psoriasis	Model 2	S_LDL_TG	0.0500299	-0.00887119	0.108931	0.0959585	0.195374	FALSE
HUNT	Psoriasis	Model 2	PUFA	0.0497291	-0.00887073	0.108329	0.0962587	0.195374	FALSE
HUNT	Psoriasis	Model 2	Omega_6	0.051625	-0.00932707	0.112577	0.0969055	0.195374	FALSE
HUNT	Psoriasis	Model 2	bOHbutyrate	0.0556283	-0.0104119	0.121668	0.0987477	0.197495	FALSE
HUNT	Psoriasis	Model 2	VLDL_size	0.0473916	-0.0091552	0.103938	0.100458	0.198642	FALSE
HUNT	Psoriasis	Model 2	IDL_PL	0.0518812	-0.010203	0.113965	0.101451	0.198642	FALSE
HUNT	Psoriasis	Model 2	XS_VLDL_C	0.050679	-0.0100458	0.111404	0.101897	0.198642	FALSE
HUNT	Psoriasis	Model 2	LDL_FC	0.0535798	-0.0107335	0.117893	0.102499	0.198642	FALSE
HUNT	Psoriasis	Model 2	Tyr	-0.0488936	-0.10854	0.0107525	0.108134	0.207949	FALSE
HUNT	Psoriasis	Model 2	Total_FC	0.0503305	-0.01124	0.111901	0.109119	0.208243	FALSE
HUNT	Psoriasis	Model 2	Val	-0.0475783	-0.106017	0.0108603	0.110551	0.209377	FALSE
HUNT	Psoriasis	Model 2	IDL_PL_pct	0.0487956	-0.011445	0.109036	0.112378	0.211237	FALSE
HUNT	Psoriasis	Model 2	L_VLDL_TG_pct	-0.0517917	-0.116074	0.012491	0.114309	0.211996	FALSE
HUNT	Psoriasis	Model 2	L_VLDL_FC_pct	0.0500837	-0.012108	0.112275	0.114478	0.211996	FALSE
HUNT	Psoriasis	Model 2	XXL_VLDL_C	0.0478593	-0.0117589	0.107478	0.115629	0.212554	FALSE
HUNT	Psoriasis	Model 2	XL_VLDL_TG	0.0463977	-0.0119369	0.104732	0.11902	0.21719	FALSE
HUNT	Psoriasis	Model 2	PUFA_pct	-0.046272	-0.105137	0.0125929	0.123397	0.223545	FALSE
HUNT	Psoriasis	Model 2	L_VLDL_TG	0.0454714	-0.0131114	0.104054	0.128183	0.230546	FALSE
HUNT	Psoriasis	Model 2	Omega_6_pct	-0.0442147	-0.101518	0.0130889	0.130462	0.231528	FALSE
HUNT	Psoriasis	Model 2	HDL_L	-0.0433365	-0.0995195	0.0128464	0.130582	0.231528	FALSE
HUNT	Psoriasis	Model 2	XS_VLDL_CE_pct	-0.0471962	-0.109339	0.0149466	0.136605	0.23658	FALSE
HUNT	Psoriasis	Model 2	S_HDL_P	0.0485704	-0.015426	0.112567	0.136876	0.23658	FALSE
HUNT	Psoriasis	Model 2	IDL_C_pct	-0.0486014	-0.112685	0.0154825	0.137162	0.23658	FALSE
HUNT	Psoriasis	Model 2	L_LDL_FC	0.0486737	-0.0155143	0.112862	0.137216	0.23658	FALSE
HUNT	Psoriasis	Model 2	XS_VLDL_CE	0.0463228	-0.0151624	0.107808	0.139774	0.239339	FALSE
HUNT	Psoriasis	Model 2	HDL_FC	-0.0407132	-0.0952971	0.0138707	0.143768	0.243029	FALSE
HUNT	Psoriasis	Model 2	IDL_L	0.045992	-0.0157008	0.107685	0.143974	0.243029	FALSE
HUNT	Psoriasis	Model 2	M_HDL_P	-0.0433551	-0.101637	0.0149271	0.144845	0.243029	FALSE
HUNT	Psoriasis	Model 2	M_LDL_FC_pct	-0.0441533	-0.103664	0.0153573	0.145897	0.243162	FALSE
HUNT	Psoriasis	Model 2	XL_HDL_FC	-0.0419209	-0.0987787	0.0149369	0.148439	0.245759	FALSE
HUNT	Psoriasis	Model 2	M_HDL_FC	-0.0417739	-0.0987544	0.0152067	0.150747	0.247068	FALSE
HUNT	Psoriasis	Model 2	M_LDL_PL_pct	-0.0451204	-0.106855	0.0166139	0.152001	0.247068	FALSE
HUNT	Psoriasis	Model 2	S_LDL_PL_pct	-0.0453256	-0.10737	0.0167187	0.152194	0.247068	FALSE
HUNT	Psoriasis	Model 2	HDL_PL	-0.0409955	-0.0976987	0.0157078	0.156477	0.252382	FALSE
HUNT	Psoriasis	Model 2	M_HDL_PL_pct	0.0417147	-0.0174231	0.100853	0.166812	0.267327	FALSE
HUNT	Psoriasis	Model 2	L_LDL_FC_pct	-0.0433194	-0.104918	0.0182792	0.168095	0.267667	FALSE
HUNT	Psoriasis	Model 2	IDL_FC	0.0438113	-0.0191783	0.106801	0.172813	0.273439	FALSE
HUNT	Psoriasis	Model 2	Total_C	0.042664	-0.019538	0.104866	0.178842	0.280645	FALSE
HUNT	Psoriasis	Model 2	XL_VLDL_CE_pct	-0.0396495	-0.097559	0.0182601	0.179613	0.280645	FALSE
HUNT	Psoriasis	Model 2	Sphingomyelins	0.0398552	-0.0194129	0.0991233	0.187507	0.29116	FALSE
HUNT	Psoriasis	Model 2	XXL_VLDL_L	0.0391737	-0.0200936	0.098441	0.195158	0.298356	FALSE
HUNT	Psoriasis	Model 2	S_HDL_L	0.0409324	-0.020996	0.102861	0.19516	0.298356	FALSE
HUNT	Psoriasis	Model 2	M_HDL_L	-0.0389322	-0.0980477	0.0201832	0.196775	0.298356	FALSE
HUNT	Psoriasis	Model 2	Creatinine	-0.035114	-0.0884484	0.0182204	0.196915	0.298356	FALSE
HUNT	Psoriasis	Model 2	XS_VLDL_C_pct	-0.0402402	-0.102587	0.0221066	0.205868	0.310042	FALSE
HUNT	Psoriasis	Model 2	XL_VLDL_C_pct	-0.0380758	-0.0976688	0.0215172	0.210467	0.313543	FALSE
HUNT	Psoriasis	Model 2	S_HDL_FC	0.0380768	-0.0215483	0.0977019	0.210701	0.313543	FALSE
HUNT	Psoriasis	Model 2	Total_CE	0.0394778	-0.0229487	0.101904	0.215176	0.316046	FALSE
HUNT	Psoriasis	Model 2	IDL_C	0.0396274	-0.0230878	0.102343	0.215557	0.316046	FALSE
HUNT	Psoriasis	Model 2	XXL_VLDL_FC	0.0376498	-0.0221854	0.097485	0.21748	0.316046	FALSE
HUNT	Psoriasis	Model 2	S_HDL_PL_pct	-0.0385313	-0.099893	0.0228303	0.218421	0.316046	FALSE
HUNT	Psoriasis	Model 2	ApoA1	-0.0360093	-0.0933897	0.0213711	0.218704	0.316046	FALSE
HUNT	Psoriasis	Model 2	S_HDL_C	0.0404541	-0.0244074	0.105316	0.221546	0.318079	FALSE
HUNT	Psoriasis	Model 2	IDL_CE	0.0389681	-0.023661	0.101597	0.222655	0.318079	FALSE
HUNT	Psoriasis	Model 2	IDL_TG_pct	0.0381627	-0.0240427	0.100368	0.229198	0.324949	FALSE
HUNT	Psoriasis	Model 2	Glycerol	0.0362999	-0.0229793	0.0955791	0.230064	0.324949	FALSE
HUNT	Psoriasis	Model 2	M_HDL_PL	-0.0349088	-0.0944614	0.0246439	0.250598	0.349722	FALSE
HUNT	Psoriasis	Model 2	XXL_VLDL_PL	0.0351792	-0.0248516	0.0952099	0.250731	0.349722	FALSE
HUNT	Psoriasis	Model 2	Total_PL	0.0343337	-0.0243867	0.0930541	0.2518	0.349722	FALSE
HUNT	Psoriasis	Model 2	XXL_VLDL_TG	0.0335079	-0.0262208	0.0932365	0.271531	0.375043	FALSE
HUNT	Psoriasis	Model 2	S_HDL_CE	0.036388	-0.0287717	0.101548	0.273723	0.375993	FALSE
HUNT	Psoriasis	Model 2	Unsaturation	-0.0333227	-0.0946127	0.0279673	0.286599	0.390029	FALSE
HUNT	Psoriasis	Model 2	HDL_TG	0.0312999	-0.0263248	0.0889247	0.287062	0.390029	FALSE
HUNT	Psoriasis	Model 2	XL_HDL_PL_pct	-0.0319985	-0.09129	0.0272931	0.290168	0.392119	FALSE
HUNT	Psoriasis	Model 2	Citrate	-0.0319639	-0.0915694	0.0276416	0.293238	0.394137	FALSE
HUNT	Psoriasis	Model 2	XXL_VLDL_P	0.0318992	-0.0279436	0.091742	0.296134	0.395875	FALSE
HUNT	Psoriasis	Model 2	XXL_VLDL_FC_pct	0.0305699	-0.026965	0.0881048	0.297698	0.395875	FALSE
HUNT	Psoriasis	Model 2	L_LDL_TG_pct	0.0326494	-0.0302391	0.0955378	0.308896	0.408593	FALSE
HUNT	Psoriasis	Model 2	L_HDL_PL_pct	0.033122	-0.0325054	0.0987494	0.322571	0.424436	FALSE
HUNT	Psoriasis	Model 2	L_LDL_C_pct	-0.0337201	-0.10131	0.0338694	0.328164	0.429534	FALSE
HUNT	Psoriasis	Model 2	S_HDL_PL	0.0300459	-0.0316656	0.0917574	0.339952	0.442645	FALSE
HUNT	Psoriasis	Model 2	XXL_VLDL_PL_pct	0.0279947	-0.0307849	0.0867743	0.35058	0.45412	FALSE
HUNT	Psoriasis	Model 2	S_LDL_FC_pct	-0.0291428	-0.0907933	0.0325077	0.354189	0.456429	FALSE
HUNT	Psoriasis	Model 2	XL_HDL_C_pct	0.02762	-0.0324312	0.0876713	0.36734	0.470949	FALSE
HUNT	Psoriasis	Model 2	SFA_pct	0.0282783	-0.0340352	0.0905918	0.373763	0.476739	FALSE
HUNT	Psoriasis	Model 2	M_HDL_TG	0.0258499	-0.0322799	0.0839797	0.383436	0.486594	FALSE
HUNT	Psoriasis	Model 2	M_HDL_FC_pct	-0.0246029	-0.0825956	0.0333899	0.405693	0.512239	FALSE
HUNT	Psoriasis	Model 2	XXL_VLDL_CE_pct	-0.0251993	-0.0848942	0.0344956	0.408028	0.512598	FALSE
HUNT	Psoriasis	Model 2	DHA_pct	-0.0254699	-0.087044	0.0361043	0.41752	0.521672	FALSE
HUNT	Psoriasis	Model 2	S_LDL_TG_pct	0.0250661	-0.0357804	0.0859126	0.419424	0.521672	FALSE
HUNT	Psoriasis	Model 2	Phosphoglyc	0.0229342	-0.0344705	0.0803389	0.433604	0.536478	FALSE
HUNT	Psoriasis	Model 2	XS_VLDL_TG_pct	0.0244994	-0.0370927	0.0860915	0.43562	0.536478	FALSE
HUNT	Psoriasis	Model 2	LA_pct	-0.0223884	-0.0824129	0.037636	0.464752	0.569549	FALSE
HUNT	Psoriasis	Model 2	S_VLDL_CE_pct	0.0225379	-0.0399504	0.0850262	0.479602	0.584881	FALSE
HUNT	Psoriasis	Model 2	Cholines	0.0207854	-0.0372263	0.078797	0.482524	0.585588	FALSE
HUNT	Psoriasis	Model 2	XL_HDL_TG	0.0201593	-0.037666	0.0779846	0.494424	0.59713	FALSE
HUNT	Psoriasis	Model 2	Omega_3_pct	-0.0193193	-0.078661	0.0400224	0.523417	0.629107	FALSE
HUNT	Psoriasis	Model 2	Acetone	0.0207553	-0.0453133	0.0868239	0.538081	0.643637	FALSE
HUNT	Psoriasis	Model 2	M_VLDL_CE_pct	-0.0187354	-0.0801146	0.0426438	0.549666	0.654364	FALSE
HUNT	Psoriasis	Model 2	XL_VLDL_FC_pct	-0.0185192	-0.0795939	0.0425556	0.55231	0.654396	FALSE
HUNT	Psoriasis	Model 2	M_LDL_TG_pct	0.0187286	-0.0438528	0.0813101	0.557502	0.657432	FALSE
HUNT	Psoriasis	Model 2	LDL_size	-0.0183473	-0.0809758	0.0442812	0.565846	0.660906	FALSE
HUNT	Psoriasis	Model 2	Acetate	-0.0189796	-0.0839828	0.0460235	0.567138	0.660906	FALSE
HUNT	Psoriasis	Model 2	Phosphatidylc	0.0165933	-0.0404193	0.073606	0.568379	0.660906	FALSE
HUNT	Psoriasis	Model 2	M_VLDL_C_pct	-0.0167327	-0.0781198	0.0446545	0.593176	0.686546	FALSE
HUNT	Psoriasis	Model 2	L_HDL_FC_pct	-0.0161519	-0.0786065	0.0463026	0.612237	0.705342	FALSE
HUNT	Psoriasis	Model 2	HDL_P	-0.0154719	-0.0758457	0.0449019	0.615472	0.705817	FALSE
HUNT	Psoriasis	Model 2	XS_VLDL_FC_pct	0.0160465	-0.0480835	0.0801766	0.623837	0.712143	FALSE
HUNT	Psoriasis	Model 2	S_LDL_C_pct	0.0159899	-0.0494969	0.0814767	0.632249	0.718228	FALSE
HUNT	Psoriasis	Model 2	XXL_VLDL_C_pct	-0.0143351	-0.0735071	0.044837	0.634914	0.718228	FALSE
HUNT	Psoriasis	Model 2	S_VLDL_PL_pct	-0.0137287	-0.0749358	0.0474785	0.660215	0.743485	FALSE
HUNT	Psoriasis	Model 2	L_LDL_PL_pct	0.0129055	-0.0486816	0.0744926	0.681287	0.763775	FALSE
HUNT	Psoriasis	Model 2	Omega_3	0.011844	-0.0453274	0.0690153	0.684715	0.764191	FALSE
HUNT	Psoriasis	Model 2	Albumin	-0.0117674	-0.0718156	0.0482807	0.700913	0.778793	FALSE
HUNT	Psoriasis	Model 2	S_HDL_C_pct	-0.0116316	-0.0720694	0.0488062	0.70602	0.780995	FALSE
HUNT	Psoriasis	Model 2	S_HDL_CE_pct	-0.0109933	-0.0703583	0.0483716	0.716642	0.786142	FALSE
HUNT	Psoriasis	Model 2	M_VLDL_PL_pct	0.0114903	-0.0506316	0.0736121	0.716962	0.786142	FALSE
HUNT	Psoriasis	Model 2	S_VLDL_FC_pct	-0.0110536	-0.0730326	0.0509254	0.726677	0.793315	FALSE
HUNT	Psoriasis	Model 2	XL_VLDL_TG_pct	0.00981615	-0.0465051	0.0661374	0.732652	0.796361	FALSE
HUNT	Psoriasis	Model 2	L_VLDL_CE_pct	-0.010834	-0.075752	0.0540839	0.743596	0.804757	FALSE
HUNT	Psoriasis	Model 2	DHA	0.00954551	-0.0499028	0.0689938	0.752983	0.809401	FALSE
HUNT	Psoriasis	Model 2	Pyruvate	0.00991912	-0.0522143	0.0720525	0.754362	0.809401	FALSE
HUNT	Psoriasis	Model 2	IDL_FC_pct	-0.00989654	-0.0732237	0.0534306	0.759379	0.811303	FALSE
HUNT	Psoriasis	Model 2	Phe	0.00958698	-0.0533739	0.0725479	0.765366	0.81422	FALSE
HUNT	Psoriasis	Model 2	L_VLDL_C_pct	0.00931514	-0.0534154	0.0720456	0.771018	0.816756	FALSE
HUNT	Psoriasis	Model 2	S_VLDL_C_pct	0.00780133	-0.0548296	0.0704322	0.807127	0.8514	FALSE
HUNT	Psoriasis	Model 2	XXL_VLDL_TG_pct	-0.00548488	-0.064294	0.0533243	0.854957	0.898064	FALSE
HUNT	Psoriasis	Model 2	S_VLDL_TG_pct	-0.00562455	-0.0678156	0.0565665	0.859305	0.898855	FALSE
HUNT	Psoriasis	Model 2	Omega_6_by_Omega_3	0.00439971	-0.0536431	0.0624426	0.881895	0.917801	FALSE
HUNT	Psoriasis	Model 2	L_LDL_CE_pct	-0.00518895	-0.0753583	0.0649804	0.88476	0.917801	FALSE
HUNT	Psoriasis	Model 2	Lactate	-0.00430742	-0.0654167	0.0568018	0.89012	0.919546	FALSE
HUNT	Psoriasis	Model 2	S_HDL_FC_pct	0.0036503	-0.054104	0.0614046	0.901412	0.927379	FALSE
HUNT	Psoriasis	Model 2	M_VLDL_TG_pct	0.0028445	-0.0579874	0.0636764	0.926978	0.949772	FALSE
HUNT	Psoriasis	Model 2	L_HDL_TG	-0.00226012	-0.0587688	0.0542485	0.937517	0.95665	FALSE
HUNT	Psoriasis	Model 2	M_VLDL_FC_pct	-0.00220455	-0.0644491	0.06004	0.944658	0.960018	FALSE
HUNT	Psoriasis	Model 2	XL_HDL_CE_pct	0.00187691	-0.0608768	0.0646306	0.953254	0.964832	FALSE
HUNT	Psoriasis	Model 2	Gly	-0.00138783	-0.0593873	0.0566116	0.962594	0.970357	FALSE
HUNT	Psoriasis	Model 2	M_LDL_C_pct	0.00112067	-0.0661918	0.0684332	0.973969	0.97788	FALSE
HUNT	Psoriasis	Model 2	Total_P	-0.000396984	-0.0607285	0.0599345	0.98971	0.98971	FALSE
HUNT	Psoriasis	Model 3	GlycA	0.11327	0.056774	0.169766	8.50947e-05	0.0212737	TRUE
HUNT	Psoriasis	Model 3	Leu	-0.0849908	-0.144511	-0.0254707	0.00513087	0.345385	FALSE
HUNT	Psoriasis	Model 3	His	-0.0800141	-0.139352	-0.0206763	0.0082196	0.345385	FALSE
HUNT	Psoriasis	Model 3	XL_VLDL_PL_pct	0.0709818	0.0154863	0.126477	0.0121794	0.345385	FALSE
HUNT	Psoriasis	Model 3	ApoB_by_ApoA1	0.0673786	0.00878292	0.125974	0.0242123	0.345385	FALSE
HUNT	Psoriasis	Model 3	S_VLDL_CE	0.0639624	0.00586105	0.122064	0.0309529	0.345385	FALSE
HUNT	Psoriasis	Model 3	Total_BCAA	-0.0646905	-0.123462	-0.00591931	0.030977	0.345385	FALSE
HUNT	Psoriasis	Model 3	S_VLDL_C	0.0638347	0.00581927	0.12185	0.03104	0.345385	FALSE
HUNT	Psoriasis	Model 3	M_LDL_PL	0.064904	0.00591068	0.123897	0.0310573	0.345385	FALSE
HUNT	Psoriasis	Model 3	Ile	-0.0643084	-0.12321	-0.00540644	0.0323658	0.345385	FALSE
HUNT	Psoriasis	Model 3	M_LDL_L	0.0627279	0.0045429	0.120913	0.0346015	0.345385	FALSE
HUNT	Psoriasis	Model 3	M_LDL_CE	0.0624886	0.0044177	0.12056	0.0349388	0.345385	FALSE
HUNT	Psoriasis	Model 3	M_LDL_C	0.06277	0.00425174	0.121288	0.035521	0.345385	FALSE
HUNT	Psoriasis	Model 3	XS_VLDL_PL_pct	0.0601615	0.00355552	0.116767	0.0372446	0.345385	FALSE
HUNT	Psoriasis	Model 3	S_LDL_C	0.0623961	0.00362274	0.121169	0.0374545	0.345385	FALSE
HUNT	Psoriasis	Model 3	S_LDL_CE	0.06185	0.003521	0.120179	0.0376839	0.345385	FALSE
HUNT	Psoriasis	Model 3	S_VLDL_FC	0.0620395	0.00352512	0.120554	0.0377057	0.345385	FALSE
HUNT	Psoriasis	Model 3	S_LDL_L	0.0613461	0.00292495	0.119767	0.0395812	0.345385	FALSE
HUNT	Psoriasis	Model 3	LDL_P	0.0611018	0.0023319	0.119872	0.0415767	0.345385	FALSE
HUNT	Psoriasis	Model 3	S_LDL_P	0.0603565	0.00178191	0.118931	0.0434261	0.345385	FALSE
HUNT	Psoriasis	Model 3	L_HDL_CE	-0.0548416	-0.108298	-0.0013851	0.0443521	0.345385	FALSE
HUNT	Psoriasis	Model 3	L_LDL_P	0.0606886	0.00146534	0.119912	0.0445946	0.345385	FALSE
HUNT	Psoriasis	Model 3	L_HDL_TG_pct	0.0591417	0.00135083	0.116932	0.04488	0.345385	FALSE
HUNT	Psoriasis	Model 3	LDL_PL	0.0600626	0.00131789	0.118807	0.0450771	0.345385	FALSE
HUNT	Psoriasis	Model 3	S_VLDL_PL	0.0592219	0.00125903	0.117185	0.045227	0.345385	FALSE
HUNT	Psoriasis	Model 3	ApoB	0.0586656	0.00123588	0.116095	0.0452694	0.345385	FALSE
HUNT	Psoriasis	Model 3	XL_HDL_TG_pct	0.0566022	0.000691381	0.112513	0.0472335	0.345385	FALSE
HUNT	Psoriasis	Model 3	S_LDL_PL	0.0598356	0.000471774	0.119199	0.0482069	0.345385	FALSE
HUNT	Psoriasis	Model 3	L_HDL_C	-0.0535193	-0.106854	-0.000185006	0.0492106	0.345385	FALSE
HUNT	Psoriasis	Model 3	M_LDL_P	0.0582734	0.000136465	0.11641	0.0494647	0.345385	FALSE
HUNT	Psoriasis	Model 3	VLDL_CE	0.0573063	0.000127661	0.114485	0.0494907	0.345385	FALSE
HUNT	Psoriasis	Model 3	L_VLDL_PL_pct	0.0558953	6.92882e-05	0.111721	0.0497163	0.345385	FALSE
HUNT	Psoriasis	Model 3	M_LDL_FC	0.0601766	-0.000238419	0.120592	0.050911	0.345385	FALSE
HUNT	Psoriasis	Model 3	VLDL_C	0.0563726	-0.000295285	0.11304	0.0512058	0.345385	FALSE
HUNT	Psoriasis	Model 3	HDL_size	-0.0529541	-0.106363	0.000454652	0.0519824	0.345385	FALSE
HUNT	Psoriasis	Model 3	L_LDL_PL	0.0576491	-0.001358	0.116656	0.0555107	0.345385	FALSE
HUNT	Psoriasis	Model 3	L_HDL_L	-0.0519341	-0.105238	0.00137018	0.0561869	0.345385	FALSE
HUNT	Psoriasis	Model 3	L_HDL_PL	-0.0519439	-0.105471	0.00158361	0.0571739	0.345385	FALSE
HUNT	Psoriasis	Model 3	LDL_L	0.056367	-0.00201358	0.114748	0.0584425	0.345385	FALSE
HUNT	Psoriasis	Model 3	LDL_CE	0.0563305	-0.00231151	0.114973	0.05974	0.345385	FALSE
HUNT	Psoriasis	Model 3	L_HDL_P	-0.0503713	-0.103101	0.00235883	0.0611669	0.345385	FALSE
HUNT	Psoriasis	Model 3	M_VLDL_C	0.0553412	-0.00332793	0.11401	0.0644885	0.345385	FALSE
HUNT	Psoriasis	Model 3	M_VLDL_FC	0.0546211	-0.00362033	0.112862	0.0660431	0.345385	FALSE
HUNT	Psoriasis	Model 3	S_VLDL_L	0.0533969	-0.00363501	0.110429	0.0664993	0.345385	FALSE
HUNT	Psoriasis	Model 3	XL_VLDL_CE	0.0538302	-0.00407162	0.111732	0.0684337	0.345385	FALSE
HUNT	Psoriasis	Model 3	M_VLDL_PL	0.0537442	-0.00410968	0.111598	0.0686469	0.345385	FALSE
HUNT	Psoriasis	Model 3	S_LDL_FC	0.0566446	-0.00442181	0.117711	0.0690575	0.345385	FALSE
HUNT	Psoriasis	Model 3	LDL_C	0.0544124	-0.00448485	0.11331	0.0701844	0.345385	FALSE
HUNT	Psoriasis	Model 3	non_HDL_C	0.0532226	-0.00439283	0.110838	0.0702139	0.345385	FALSE
HUNT	Psoriasis	Model 3	VLDL_FC	0.0526743	-0.00443458	0.109783	0.0706423	0.345385	FALSE
HUNT	Psoriasis	Model 3	Clinical_LDL_C	0.0536244	-0.00531034	0.112559	0.0745276	0.345385	FALSE
HUNT	Psoriasis	Model 3	Remnant_C	0.0514358	-0.00520478	0.108076	0.0750988	0.345385	FALSE
HUNT	Psoriasis	Model 3	L_LDL_L	0.0526604	-0.00597502	0.111296	0.0783669	0.345385	FALSE
HUNT	Psoriasis	Model 3	IDL_P	0.0523524	-0.00594608	0.110651	0.0783976	0.345385	FALSE
HUNT	Psoriasis	Model 3	VLDL_PL	0.0508856	-0.00587698	0.107648	0.0789116	0.345385	FALSE
HUNT	Psoriasis	Model 3	L_HDL_FC	-0.0472964	-0.100078	0.0054848	0.0790385	0.345385	FALSE
HUNT	Psoriasis	Model 3	M_VLDL_P	0.0516967	-0.00657746	0.109971	0.0820803	0.345385	FALSE
HUNT	Psoriasis	Model 3	M_VLDL_CE	0.0526118	-0.00681831	0.112042	0.082723	0.345385	FALSE
HUNT	Psoriasis	Model 3	XS_VLDL_FC	0.0501374	-0.006633	0.106908	0.0834583	0.345385	FALSE
HUNT	Psoriasis	Model 3	Glucose	0.0536725	-0.00718418	0.114529	0.0838827	0.345385	FALSE
HUNT	Psoriasis	Model 3	L_LDL_CE	0.0521235	-0.00705146	0.111298	0.0842739	0.345385	FALSE
HUNT	Psoriasis	Model 3	M_VLDL_L	0.0498261	-0.00748974	0.107142	0.0884099	0.350419	FALSE
HUNT	Psoriasis	Model 3	LDL_FC	0.0513379	-0.00841132	0.111087	0.0921727	0.350419	FALSE
HUNT	Psoriasis	Model 3	XS_VLDL_PL	0.0486623	-0.00800048	0.105325	0.0923311	0.350419	FALSE
HUNT	Psoriasis	Model 3	Ala	-0.0510249	-0.110586	0.00853661	0.0931416	0.350419	FALSE
HUNT	Psoriasis	Model 3	S_VLDL_P	0.0491849	-0.0085996	0.106969	0.0952605	0.350419	FALSE
HUNT	Psoriasis	Model 3	L_LDL_C	0.0502133	-0.00898047	0.109407	0.0963902	0.350419	FALSE
HUNT	Psoriasis	Model 3	XS_VLDL_L	0.0475283	-0.00850114	0.103558	0.0963953	0.350419	FALSE
HUNT	Psoriasis	Model 3	VLDL_L	0.0475666	-0.00856192	0.103695	0.0967158	0.350419	FALSE
HUNT	Psoriasis	Model 3	IDL_PL	0.0483152	-0.00902761	0.105658	0.0986564	0.352344	FALSE
HUNT	Psoriasis	Model 3	Acetoacetate	0.0561281	-0.0109099	0.123166	0.100798	0.354923	FALSE
HUNT	Psoriasis	Model 3	VLDL_P	0.0477225	-0.00980252	0.105247	0.103955	0.356407	FALSE
HUNT	Psoriasis	Model 3	XS_VLDL_P	0.0470571	-0.00982722	0.103941	0.104939	0.356407	FALSE
HUNT	Psoriasis	Model 3	L_VLDL_CE	0.047565	-0.0100999	0.10523	0.105947	0.356407	FALSE
HUNT	Psoriasis	Model 3	XL_HDL_PL	-0.043302	-0.095945	0.00934114	0.106922	0.356407	FALSE
HUNT	Psoriasis	Model 3	XL_VLDL_C	0.046943	-0.0109199	0.104806	0.111817	0.366781	FALSE
HUNT	Psoriasis	Model 3	L_LDL_FC	0.0479851	-0.0114762	0.107446	0.113721	0.366781	FALSE
HUNT	Psoriasis	Model 3	XS_VLDL_C	0.0456218	-0.0110882	0.102332	0.114855	0.366781	FALSE
HUNT	Psoriasis	Model 3	L_HDL_CE_pct	-0.0501022	-0.113019	0.0128144	0.118577	0.366781	FALSE
HUNT	Psoriasis	Model 3	L_HDL_C_pct	-0.0499925	-0.112936	0.0129511	0.119545	0.366781	FALSE
HUNT	Psoriasis	Model 3	L_VLDL_TG_pct	-0.0503242	-0.113756	0.0131072	0.119954	0.366781	FALSE
HUNT	Psoriasis	Model 3	L_VLDL_C	0.0453892	-0.0119771	0.102756	0.12096	0.366781	FALSE
HUNT	Psoriasis	Model 3	IDL_FC	0.0451119	-0.0126441	0.102868	0.125798	0.366781	FALSE
HUNT	Psoriasis	Model 3	L_LDL_TG	0.0442016	-0.012485	0.100888	0.12644	0.366781	FALSE
HUNT	Psoriasis	Model 3	LDL_TG	0.0441379	-0.0126994	0.100975	0.127999	0.366781	FALSE
HUNT	Psoriasis	Model 3	HDL_CE	-0.0436658	-0.0999796	0.012648	0.128572	0.366781	FALSE
HUNT	Psoriasis	Model 3	M_HDL_TG_pct	0.0447524	-0.0130325	0.102537	0.129025	0.366781	FALSE
HUNT	Psoriasis	Model 3	Val	-0.0450303	-0.103504	0.0134431	0.131206	0.366781	FALSE
HUNT	Psoriasis	Model 3	XL_HDL_FC_pct	0.0417613	-0.0125838	0.0961063	0.132034	0.366781	FALSE
HUNT	Psoriasis	Model 3	Total_FC	0.0438612	-0.0132604	0.100983	0.132331	0.366781	FALSE
HUNT	Psoriasis	Model 3	XS_VLDL_CE	0.0432489	-0.0137725	0.10027	0.137128	0.366781	FALSE
HUNT	Psoriasis	Model 3	IDL_PL_pct	0.045505	-0.0145818	0.105592	0.137724	0.366781	FALSE
HUNT	Psoriasis	Model 3	XL_HDL_L	-0.0398809	-0.0926118	0.01285	0.13825	0.366781	FALSE
HUNT	Psoriasis	Model 3	M_HDL_CE	-0.0443431	-0.103238	0.0145523	0.140029	0.366781	FALSE
HUNT	Psoriasis	Model 3	IDL_L	0.0426677	-0.0141093	0.0994447	0.140776	0.366781	FALSE
HUNT	Psoriasis	Model 3	Tyr	-0.0448815	-0.104615	0.0148515	0.140844	0.366781	FALSE
HUNT	Psoriasis	Model 3	HDL_C	-0.0415749	-0.0974089	0.0142591	0.144449	0.372278	FALSE
HUNT	Psoriasis	Model 3	L_VLDL_FC_pct	0.0455889	-0.015862	0.10704	0.145933	0.372278	FALSE
HUNT	Psoriasis	Model 3	Gln	-0.0444791	-0.1048	0.0158417	0.148393	0.374731	FALSE
HUNT	Psoriasis	Model 3	M_HDL_C	-0.0428998	-0.101445	0.0156454	0.150948	0.375351	FALSE
HUNT	Psoriasis	Model 3	M_LDL_TG	0.0421298	-0.0154622	0.0997218	0.151642	0.375351	FALSE
HUNT	Psoriasis	Model 3	XL_HDL_CE	-0.0384527	-0.0915328	0.0146275	0.155651	0.381499	FALSE
HUNT	Psoriasis	Model 3	IDL_CE_pct	-0.0448524	-0.107363	0.0176578	0.15963	0.382729	FALSE
HUNT	Psoriasis	Model 3	Total_L	0.040549	-0.0160334	0.0971313	0.160146	0.382729	FALSE
HUNT	Psoriasis	Model 3	L_VLDL_FC	0.0412053	-0.0163755	0.0987862	0.160746	0.382729	FALSE
HUNT	Psoriasis	Model 3	Total_FA	0.0398187	-0.0160824	0.0957197	0.162686	0.383694	FALSE
HUNT	Psoriasis	Model 3	PUFA	0.0402087	-0.0170417	0.0974592	0.168654	0.394051	FALSE
HUNT	Psoriasis	Model 3	Sphingomyelins	0.0392045	-0.0168416	0.0952506	0.170374	0.394383	FALSE
HUNT	Psoriasis	Model 3	S_HDL_TG_pct	0.0399819	-0.0174286	0.0973925	0.172265	0.395104	FALSE
HUNT	Psoriasis	Model 3	S_LDL_CE_pct	0.0425135	-0.0193316	0.104359	0.177878	0.403803	FALSE
HUNT	Psoriasis	Model 3	XL_HDL_C	-0.0365516	-0.0898969	0.0167936	0.179289	0.403803	FALSE
HUNT	Psoriasis	Model 3	IDL_C	0.0386018	-0.0189247	0.0961282	0.188447	0.416472	FALSE
HUNT	Psoriasis	Model 3	Total_C	0.0386091	-0.0190587	0.0962769	0.189448	0.416472	FALSE
HUNT	Psoriasis	Model 3	SFA	0.0375201	-0.0186891	0.0937292	0.190774	0.416472	FALSE
HUNT	Psoriasis	Model 3	M_HDL_P	-0.038708	-0.0968019	0.0193858	0.191577	0.416472	FALSE
HUNT	Psoriasis	Model 3	LA	0.0391238	-0.0198932	0.0981408	0.193838	0.417755	FALSE
HUNT	Psoriasis	Model 3	MUFA	0.036989	-0.0190365	0.0930145	0.195665	0.418087	FALSE
HUNT	Psoriasis	Model 3	IDL_CE	0.0370909	-0.0205646	0.0947464	0.207351	0.418926	FALSE
HUNT	Psoriasis	Model 3	L_VLDL_L	0.0368225	-0.0204248	0.0940698	0.207423	0.418926	FALSE
HUNT	Psoriasis	Model 3	M_HDL_FC	-0.0364746	-0.093258	0.0203088	0.208039	0.418926	FALSE
HUNT	Psoriasis	Model 3	S_HDL_PL_pct	-0.0391104	-0.100001	0.0217807	0.208071	0.418926	FALSE
HUNT	Psoriasis	Model 3	bOHbutyrate	0.0425482	-0.0237907	0.108887	0.208727	0.418926	FALSE
HUNT	Psoriasis	Model 3	HDL_L	-0.0356866	-0.0916783	0.020305	0.211594	0.418926	FALSE
HUNT	Psoriasis	Model 3	L_VLDL_PL	0.0366385	-0.0208727	0.0941496	0.211801	0.418926	FALSE
HUNT	Psoriasis	Model 3	IDL_TG	0.036126	-0.0206451	0.092897	0.212319	0.418926	FALSE
HUNT	Psoriasis	Model 3	TG_by_PG	0.03653	-0.0209016	0.0939615	0.212524	0.418926	FALSE
HUNT	Psoriasis	Model 3	M_LDL_CE_pct	0.0368639	-0.021562	0.0952898	0.21622	0.418926	FALSE
HUNT	Psoriasis	Model 3	Omega_6	0.0369263	-0.0216225	0.0954751	0.216408	0.418926	FALSE
HUNT	Psoriasis	Model 3	Total_CE	0.0364345	-0.0215419	0.0944109	0.218057	0.418926	FALSE
HUNT	Psoriasis	Model 3	HDL_PL	-0.0354007	-0.0919598	0.0211585	0.219916	0.418926	FALSE
HUNT	Psoriasis	Model 3	XL_VLDL_FC	0.0363353	-0.0218082	0.0944788	0.220639	0.418926	FALSE
HUNT	Psoriasis	Model 3	Total_TG	0.0354817	-0.021364	0.0923274	0.221193	0.418926	FALSE
HUNT	Psoriasis	Model 3	XL_HDL_P	-0.0326911	-0.0853166	0.0199344	0.223401	0.419927	FALSE
HUNT	Psoriasis	Model 3	XL_VLDL_L	0.0351671	-0.0224277	0.0927619	0.231406	0.431684	FALSE
HUNT	Psoriasis	Model 3	M_HDL_C_pct	-0.0361144	-0.095688	0.0234592	0.234771	0.431684	FALSE
HUNT	Psoriasis	Model 3	M_HDL_L	-0.0357114	-0.0946283	0.0232056	0.234836	0.431684	FALSE
HUNT	Psoriasis	Model 3	M_VLDL_TG	0.0349157	-0.0230858	0.0929172	0.238056	0.43441	FALSE
HUNT	Psoriasis	Model 3	XL_VLDL_PL	0.0347624	-0.02336	0.0928848	0.241103	0.435411	FALSE
HUNT	Psoriasis	Model 3	Creatinine	-0.0318681	-0.0852629	0.0215267	0.242089	0.435411	FALSE
HUNT	Psoriasis	Model 3	HDL_FC	-0.0321315	-0.0861711	0.0219081	0.243865	0.435474	FALSE
HUNT	Psoriasis	Model 3	M_HDL_CE_pct	-0.0351697	-0.094666	0.0243266	0.246626	0.437281	FALSE
HUNT	Psoriasis	Model 3	M_HDL_PL	-0.0341577	-0.0935079	0.0251926	0.259315	0.453557	FALSE
HUNT	Psoriasis	Model 3	S_LDL_PL_pct	-0.035806	-0.0980359	0.0264239	0.259434	0.453557	FALSE
HUNT	Psoriasis	Model 3	VLDL_TG	0.0325208	-0.0247728	0.0898145	0.26592	0.460699	FALSE
HUNT	Psoriasis	Model 3	XXL_VLDL_CE	0.0337248	-0.0258499	0.0932994	0.267205	0.460699	FALSE
HUNT	Psoriasis	Model 3	S_HDL_TG	0.0320098	-0.0252275	0.089247	0.273033	0.467523	FALSE
HUNT	Psoriasis	Model 3	XS_VLDL_TG	0.0317822	-0.0255119	0.0890763	0.276935	0.470977	FALSE
HUNT	Psoriasis	Model 3	L_VLDL_P	0.0316758	-0.0263204	0.089672	0.284406	0.480017	FALSE
HUNT	Psoriasis	Model 3	ApoA1	-0.0310657	-0.0882497	0.0261182	0.28698	0.480017	FALSE
HUNT	Psoriasis	Model 3	Omega_6_pct	-0.030966	-0.0880884	0.0261564	0.28801	0.480017	FALSE
HUNT	Psoriasis	Model 3	S_VLDL_CE_pct	0.0324259	-0.0284941	0.093346	0.296842	0.489133	FALSE
HUNT	Psoriasis	Model 3	S_HDL_P	0.0339396	-0.0298971	0.0977764	0.297393	0.489133	FALSE
HUNT	Psoriasis	Model 3	S_VLDL_TG	0.0304326	-0.0274854	0.0883505	0.303081	0.493881	FALSE
HUNT	Psoriasis	Model 3	S_LDL_TG	0.0307373	-0.0278998	0.0893743	0.304231	0.493881	FALSE
HUNT	Psoriasis	Model 3	XL_VLDL_P	0.0303454	-0.0279308	0.0886216	0.307451	0.495888	FALSE
HUNT	Psoriasis	Model 3	M_LDL_PL_pct	-0.0311294	-0.0920201	0.0297614	0.316344	0.506962	FALSE
HUNT	Psoriasis	Model 3	PUFA_by_MUFA	-0.0285384	-0.08556	0.0284832	0.326626	0.517421	FALSE
HUNT	Psoriasis	Model 3	IDL_C_pct	-0.0310089	-0.0930159	0.030998	0.32701	0.517421	FALSE
HUNT	Psoriasis	Model 3	VLDL_size	0.0281585	-0.0284771	0.0847942	0.329823	0.51859	FALSE
HUNT	Psoriasis	Model 3	XXL_VLDL_C	0.0292806	-0.0302941	0.0888553	0.335392	0.524049	FALSE
HUNT	Psoriasis	Model 3	XL_HDL_FC	-0.0263801	-0.0814647	0.0287045	0.34792	0.540249	FALSE
HUNT	Psoriasis	Model 3	Total_PL	0.0266569	-0.0295698	0.0828837	0.352779	0.544412	FALSE
HUNT	Psoriasis	Model 3	XS_VLDL_CE_pct	-0.0269817	-0.085625	0.0316617	0.367176	0.563154	FALSE
HUNT	Psoriasis	Model 3	XL_VLDL_TG	0.0266318	-0.031691	0.0849546	0.370801	0.565245	FALSE
HUNT	Psoriasis	Model 3	S_HDL_C	0.0292888	-0.0354227	0.0940003	0.375029	0.568226	FALSE
HUNT	Psoriasis	Model 3	L_VLDL_TG	0.0259857	-0.032464	0.0844354	0.383554	0.577642	FALSE
HUNT	Psoriasis	Model 3	XS_VLDL_FC_pct	0.0268299	-0.0345078	0.0881677	0.391271	0.585735	FALSE
HUNT	Psoriasis	Model 3	S_HDL_FC	0.025402	-0.0337713	0.0845753	0.400137	0.595441	FALSE
HUNT	Psoriasis	Model 3	MUFA_pct	0.0240495	-0.0328336	0.0809325	0.407303	0.598974	FALSE
HUNT	Psoriasis	Model 3	M_HDL_PL_pct	0.0249361	-0.0341929	0.0840651	0.408485	0.598974	FALSE
HUNT	Psoriasis	Model 3	DHA	0.0249071	-0.0345458	0.0843599	0.411587	0.598974	FALSE
HUNT	Psoriasis	Model 3	XXL_VLDL_FC_pct	0.0240979	-0.0334859	0.0816818	0.412094	0.598974	FALSE
HUNT	Psoriasis	Model 3	S_HDL_CE	0.0268825	-0.038202	0.091967	0.418203	0.60434	FALSE
HUNT	Psoriasis	Model 3	S_LDL_C_pct	0.0252433	-0.0384435	0.0889301	0.437239	0.625741	FALSE
HUNT	Psoriasis	Model 3	PUFA_pct	-0.0232811	-0.0821174	0.0355552	0.438019	0.625741	FALSE
HUNT	Psoriasis	Model 3	S_HDL_L	0.0239844	-0.037823	0.0857917	0.446918	0.634826	FALSE
HUNT	Psoriasis	Model 3	M_LDL_FC_pct	-0.0226973	-0.0817392	0.0363446	0.451172	0.637249	FALSE
HUNT	Psoriasis	Model 3	XL_HDL_PL_pct	-0.0223247	-0.0812633	0.0366139	0.457849	0.643047	FALSE
HUNT	Psoriasis	Model 3	XL_VLDL_CE_pct	-0.0216842	-0.0794458	0.0360775	0.461861	0.645058	FALSE
HUNT	Psoriasis	Model 3	XL_HDL_C_pct	0.0224336	-0.0377801	0.0826473	0.465257	0.646191	FALSE
HUNT	Psoriasis	Model 3	M_VLDL_PL_pct	0.0219228	-0.0375048	0.0813504	0.469662	0.648704	FALSE
HUNT	Psoriasis	Model 3	L_LDL_FC_pct	-0.021879	-0.0816819	0.037924	0.47334	0.64986	FALSE
HUNT	Psoriasis	Model 3	XXL_VLDL_L	0.0215128	-0.0378032	0.0808288	0.477182	0.64986	FALSE
HUNT	Psoriasis	Model 3	Omega_3	0.0206953	-0.0365113	0.0779019	0.478297	0.64986	FALSE
HUNT	Psoriasis	Model 3	L_HDL_PL_pct	0.0227586	-0.0406466	0.0861639	0.481739	0.650998	FALSE
HUNT	Psoriasis	Model 3	SFA_pct	0.0218558	-0.0402817	0.0839933	0.490581	0.65925	FALSE
HUNT	Psoriasis	Model 3	XS_VLDL_C_pct	-0.0205534	-0.0793316	0.0382247	0.493119	0.65925	FALSE
HUNT	Psoriasis	Model 3	S_VLDL_C_pct	0.0208156	-0.0391354	0.0807667	0.496175	0.659808	FALSE
HUNT	Psoriasis	Model 3	XL_VLDL_C_pct	-0.0204802	-0.079967	0.0390066	0.499816	0.661132	FALSE
HUNT	Psoriasis	Model 3	IDL_TG_pct	0.0198951	-0.039613	0.0794032	0.512296	0.674074	FALSE
HUNT	Psoriasis	Model 3	XXL_VLDL_FC	0.019396	-0.040466	0.079258	0.525395	0.687689	FALSE
HUNT	Psoriasis	Model 3	S_VLDL_TG_pct	-0.0189353	-0.0786574	0.0407869	0.534324	0.695735	FALSE
HUNT	Psoriasis	Model 3	Acetate	-0.0194671	-0.0846368	0.0457027	0.558234	0.723101	FALSE
HUNT	Psoriasis	Model 3	Lactate	-0.0179563	-0.0790236	0.0431111	0.564407	0.727329	FALSE
HUNT	Psoriasis	Model 3	XXL_VLDL_PL	0.0173856	-0.0427122	0.0774834	0.570717	0.731689	FALSE
HUNT	Psoriasis	Model 3	XXL_VLDL_CE_pct	-0.0169245	-0.0766214	0.0427724	0.57844	0.737806	FALSE
HUNT	Psoriasis	Model 3	XXL_VLDL_TG	0.0166745	-0.0431436	0.0764926	0.584827	0.740254	FALSE
HUNT	Psoriasis	Model 3	HDL_TG	0.0158917	-0.041671	0.0734545	0.588439	0.740254	FALSE
HUNT	Psoriasis	Model 3	Phosphoglyc	0.015391	-0.0408449	0.071627	0.591671	0.740254	FALSE
HUNT	Psoriasis	Model 3	L_VLDL_C_pct	0.0169273	-0.0450109	0.0788656	0.592203	0.740254	FALSE
HUNT	Psoriasis	Model 3	Cholines	0.0148344	-0.0414768	0.0711457	0.605627	0.745965	FALSE
HUNT	Psoriasis	Model 3	L_LDL_C_pct	-0.0168595	-0.0809871	0.0472681	0.606353	0.745965	FALSE
HUNT	Psoriasis	Model 3	Glycerol	0.0155637	-0.043664	0.0747914	0.606529	0.745965	FALSE
HUNT	Psoriasis	Model 3	LA_pct	-0.0153016	-0.0741186	0.0435153	0.610123	0.745965	FALSE
HUNT	Psoriasis	Model 3	HDL_P	-0.0154544	-0.0755064	0.0445976	0.613982	0.745965	FALSE
HUNT	Psoriasis	Model 3	L_LDL_TG_pct	0.0154336	-0.044931	0.0757982	0.616294	0.745965	FALSE
HUNT	Psoriasis	Model 3	Gly	-0.0147155	-0.0725823	0.0431513	0.618189	0.745965	FALSE
HUNT	Psoriasis	Model 3	XXL_VLDL_PL_pct	0.014787	-0.0437695	0.0733434	0.620642	0.745965	FALSE
HUNT	Psoriasis	Model 3	Citrate	-0.0143109	-0.0738909	0.0452692	0.637802	0.762096	FALSE
HUNT	Psoriasis	Model 3	XXL_VLDL_TG_pct	-0.0140455	-0.0729335	0.0448425	0.640161	0.762096	FALSE
HUNT	Psoriasis	Model 3	XXL_VLDL_P	0.0141009	-0.045799	0.0740007	0.644519	0.763648	FALSE
HUNT	Psoriasis	Model 3	M_HDL_FC_pct	-0.0129171	-0.0689957	0.0431615	0.65166	0.767675	FALSE
HUNT	Psoriasis	Model 3	S_HDL_PL	0.0140745	-0.0474826	0.0756317	0.654059	0.767675	FALSE
HUNT	Psoriasis	Model 3	Omega_6_by_Omega_3	-0.0128353	-0.0700247	0.0443541	0.66002	0.771052	FALSE
HUNT	Psoriasis	Model 3	S_HDL_FC_pct	0.0123589	-0.0437088	0.0684265	0.665719	0.772332	FALSE
HUNT	Psoriasis	Model 3	M_VLDL_TG_pct	-0.0128808	-0.071611	0.0458493	0.667294	0.772332	FALSE
HUNT	Psoriasis	Model 3	S_LDL_FC_pct	-0.0119588	-0.0731607	0.0492431	0.701737	0.806276	FALSE
HUNT	Psoriasis	Model 3	M_VLDL_FC_pct	0.0115634	-0.0478943	0.071021	0.703073	0.806276	FALSE
HUNT	Psoriasis	Model 3	M_HDL_TG	0.0106055	-0.0474747	0.0686858	0.720424	0.820634	FALSE
HUNT	Psoriasis	Model 3	L_LDL_PL_pct	0.0109111	-0.0492317	0.0710538	0.722158	0.820634	FALSE
HUNT	Psoriasis	Model 3	Phosphatidylc	0.00962694	-0.0461505	0.0654044	0.735151	0.831619	FALSE
HUNT	Psoriasis	Model 3	S_LDL_TG_pct	0.00988538	-0.0498173	0.069588	0.745541	0.839573	FALSE
HUNT	Psoriasis	Model 3	IDL_FC_pct	0.00971175	-0.0503009	0.0697244	0.751109	0.84205	FALSE
HUNT	Psoriasis	Model 3	L_HDL_FC_pct	-0.00916011	-0.0680996	0.0497794	0.760664	0.848299	FALSE
HUNT	Psoriasis	Model 3	XL_HDL_TG	0.00882331	-0.0486434	0.06629	0.763469	0.848299	FALSE
HUNT	Psoriasis	Model 3	Acetone	0.00913766	-0.0572406	0.0755159	0.787307	0.866391	FALSE
HUNT	Psoriasis	Model 3	Unsaturation	-0.00820923	-0.0690847	0.0526662	0.791543	0.866391	FALSE
HUNT	Psoriasis	Model 3	XL_VLDL_FC_pct	-0.00802256	-0.0681865	0.0521413	0.793821	0.866391	FALSE
HUNT	Psoriasis	Model 3	L_HDL_TG	-0.00750149	-0.0639964	0.0489934	0.794673	0.866391	FALSE
HUNT	Psoriasis	Model 3	Albumin	-0.0078789	-0.067936	0.0521782	0.79708	0.866391	FALSE
HUNT	Psoriasis	Model 3	XXL_VLDL_C_pct	-0.00674607	-0.0659026	0.0524104	0.823139	0.888641	FALSE
HUNT	Psoriasis	Model 3	M_LDL_C_pct	0.00721119	-0.0565813	0.0710037	0.824659	0.888641	FALSE
HUNT	Psoriasis	Model 3	XS_VLDL_TG_pct	0.00616617	-0.0519088	0.0642411	0.83515	0.896084	FALSE
HUNT	Psoriasis	Model 3	M_LDL_TG_pct	0.00578978	-0.0546371	0.0662167	0.851039	0.909229	FALSE
HUNT	Psoriasis	Model 3	XL_HDL_CE_pct	0.00445652	-0.058508	0.0674211	0.889669	0.946457	FALSE
HUNT	Psoriasis	Model 3	S_VLDL_FC_pct	0.00396077	-0.0552407	0.0631623	0.895674	0.948807	FALSE
HUNT	Psoriasis	Model 3	Pyruvate	-0.00398994	-0.0660662	0.0580863	0.899751	0.949104	FALSE
HUNT	Psoriasis	Model 3	Omega_3_pct	0.00309827	-0.0554606	0.0616572	0.917408	0.963664	FALSE
HUNT	Psoriasis	Model 3	Total_P	-0.00244551	-0.0620774	0.0571863	0.935936	0.975449	FALSE
HUNT	Psoriasis	Model 3	XL_VLDL_TG_pct	-0.00228257	-0.0583753	0.0538101	0.936431	0.975449	FALSE
HUNT	Psoriasis	Model 3	L_LDL_CE_pct	-0.0018477	-0.0697921	0.0660967	0.957493	0.983692	FALSE
HUNT	Psoriasis	Model 3	S_VLDL_PL_pct	0.00141682	-0.0573898	0.0602235	0.962337	0.983692	FALSE
HUNT	Psoriasis	Model 3	DHA_pct	0.00145365	-0.0594871	0.0623944	0.962711	0.983692	FALSE
HUNT	Psoriasis	Model 3	L_VLDL_CE_pct	0.00141469	-0.0627959	0.0656253	0.965556	0.983692	FALSE
HUNT	Psoriasis	Model 3	S_HDL_C_pct	0.00131701	-0.0588822	0.0615163	0.965798	0.983692	FALSE
HUNT	Psoriasis	Model 3	M_VLDL_CE_pct	-0.00122089	-0.0607824	0.0583406	0.967953	0.983692	FALSE
HUNT	Psoriasis	Model 3	S_HDL_CE_pct	-0.000560549	-0.0598661	0.058745	0.98522	0.992675	FALSE
HUNT	Psoriasis	Model 3	Phe	-0.000388483	-0.0630722	0.0622953	0.990308	0.992675	FALSE
HUNT	Psoriasis	Model 3	LDL_size	-0.000325506	-0.0621534	0.0615024	0.991767	0.992675	FALSE
HUNT	Psoriasis	Model 3	M_VLDL_C_pct	0.000277267	-0.0589121	0.0594666	0.992675	0.992675	FALSE

### Sheet: Table S2
Supplementary Table S2. Characteristics of participants with cutaneous-active psoriasis, non-cutaneous-active psoriasis, severe psoriasis, non-severe psoriasis, cutaneous-limited psoriasis, and psoriatic arthritis
UK Biobank		Non-psoriasis	Non-cutaneous-active psoriasis	Cutaneous-active psoriasis	Non-severe psoriasis	Severe psoriasis	Cutaneous-limited psoriasis	Psoriatic arthritis
N		247977					5749	198
Sex, n (%)	Female	134282 (54.2)					2840 (49.4)	96 (48.5)
	Male	113695 (45.8)					2909 (50.6)	102 (51.5)
Smoking status, n (%)	Current	25638 (10.3)					780 (13.6)	24 (12.1)
	Never	134710 (54.3)					2550 (44.4)	96 (48.5)
	Previous	87629 (35.3)					2419 (42.1)	78 (39.4)
On lipid-lowering medication, n (%)	No	204258 (82.4)					4538 (78.9)	136 (68.7)
	Yes	43719 (17.6)					1211 (21.1)	62 (31.3)
Fasting time (hours), median [Q1, Q3]		3.0 [2.0,4.0]					3.0 [2.0,4.0]	3.0 [3.0,5.0]
BMI (kg/m2), median [Q1, Q3]		26.7 [24.2,29.9]					27.4 [24.7,30.7]	29.7 [26.0,33.4]
Age (years), median [Q1, Q3]		58.0 [50.0,63.0]					58.0 [51.0,63.0]	58.0 [51.2,63.0]
HUNT		Non-psoriasis	Non-cutaneous-active psoriasis	Cutaneous-active psoriasis	Non-severe psoriasis	Severe psoriasis	Cutaneous-limited psoriasis	Psoriatic arthritis
N		15899	570	455	953	72	914	111
Sex, n (%)	Female	8558 (53.8)	327 (57.4)	217 (47.7)	512 (53.7)	32 (44.4)	493 (53.9)	51 (45.9)
	Male	7341 (46.2)	243 (42.6)	238 (52.3)	441 (46.3)	40 (55.6)	421 (46.1)	60 (54.1)
Smoking status, n (%)	Current	3744 (23.5)	172 (30.2)	144 (31.6)	287 (30.1)	29 (40.3)	282 (30.9)	34 (30.6)
	Never	7145 (44.9)	181 (31.8)	157 (34.5)	321 (33.7)	17 (23.6)	305 (33.4)	33 (29.7)
	Previous	5010 (31.5)	217 (38.1)	154 (33.8)	345 (36.2)	26 (36.1)	327 (35.8)	44 (39.6)
On lipid-lowering medication, n (%)	No	13997 (88.0)	471 (82.6)	404 (88.8)	816 (85.6)	59 (81.9)	778 (85.1)	97 (87.4)
	Yes	1902 (12.0)	99 (17.4)	51 (11.2)	137 (14.4)	13 (18.1)	136 (14.9)	14 (12.6)
Fasting time (hours), median [Q1, Q3]		2.0 [1.0,3.0]	2.0 [1.0,3.0]	2.0 [1.0,3.0]	2.0 [1.0,3.0]	2.0 [1.0,4.0]	2.0 [1.0,3.0]	2.0 [1.0,4.0]
BMI (kg/m2), median [Q1, Q3]		26.6 [24.1,29.5]	27.6 [24.4,31.1]	27.5 [24.5,30.6]	27.5 [24.4,30.7]	28.4 [25.7,32.2]	27.4 [24.4,30.9]	28.2 [25.3,30.3]
Age (years), median [Q1, Q3]		53.0 [40.5,63.4]	57.6 [46.9,64.4]	54.1 [44.1,62.0]	56.4 [45.5,63.6]	54.0 [48.2,59.5]	56.3 [45.1,63.6]	55.0 [48.7,62.3]

### Sheet: Table S3
Supplementary Table S3. Summary statistics of the associations between metabolites and psoriasis cutaneous activity in HUNT
Cohort	Disease	Model	Metabolite	Coefficient	Lower 95% CI	Upper 95% CI	p-value	adj. p-value	Significance
HUNT	Cutaneous-active psoriasis	Crude	GlycA	0.239734	0.1537	0.325767	4.72163e-08	1.18041e-05	TRUE
HUNT	Cutaneous-active psoriasis	Crude	XL_VLDL_CE	0.208022	0.115075	0.300969	1.15722e-05	0.000419564	TRUE
HUNT	Cutaneous-active psoriasis	Crude	VLDL_L	0.20757	0.114551	0.300589	1.22779e-05	0.000419564	TRUE
HUNT	Cutaneous-active psoriasis	Crude	ApoB_by_ApoA1	0.205153	0.112276	0.29803	1.50254e-05	0.000419564	TRUE
HUNT	Cutaneous-active psoriasis	Crude	M_LDL_CE	0.20491	0.112003	0.297817	1.54762e-05	0.000419564	TRUE
HUNT	Cutaneous-active psoriasis	Crude	XL_VLDL_C	0.204964	0.111965	0.297963	1.56989e-05	0.000419564	TRUE
HUNT	Cutaneous-active psoriasis	Crude	XL_HDL_TG_pct	0.202282	0.109295	0.295268	2.01926e-05	0.000419564	TRUE
HUNT	Cutaneous-active psoriasis	Crude	VLDL_PL	0.200495	0.107542	0.293447	2.37214e-05	0.000419564	TRUE
HUNT	Cutaneous-active psoriasis	Crude	L_VLDL_C	0.199875	0.106912	0.292838	2.51868e-05	0.000419564	TRUE
HUNT	Cutaneous-active psoriasis	Crude	L_VLDL_L	0.199548	0.106472	0.292623	2.65553e-05	0.000419564	TRUE
HUNT	Cutaneous-active psoriasis	Crude	M_LDL_P	0.198804	0.105949	0.291658	2.72322e-05	0.000419564	TRUE
HUNT	Cutaneous-active psoriasis	Crude	L_VLDL_FC	0.199141	0.106123	0.29216	2.72674e-05	0.000419564	TRUE
HUNT	Cutaneous-active psoriasis	Crude	L_VLDL_PL_pct	0.170514	0.0905735	0.250455	2.9072e-05	0.000419564	TRUE
HUNT	Cutaneous-active psoriasis	Crude	M_VLDL_L	0.198205	0.10525	0.291159	2.93685e-05	0.000419564	TRUE
HUNT	Cutaneous-active psoriasis	Crude	S_LDL_CE	0.197957	0.105081	0.290832	2.95857e-05	0.000419564	TRUE
HUNT	Cutaneous-active psoriasis	Crude	XL_VLDL_L	0.197971	0.10485	0.291091	3.10039e-05	0.000419564	TRUE
HUNT	Cutaneous-active psoriasis	Crude	VLDL_FC	0.197489	0.104564	0.290413	3.1193e-05	0.000419564	TRUE
HUNT	Cutaneous-active psoriasis	Crude	M_LDL_L	0.196464	0.103573	0.289354	3.40568e-05	0.000419564	TRUE
HUNT	Cutaneous-active psoriasis	Crude	S_HDL_TG_pct	0.179683	0.094015	0.26535	3.94119e-05	0.000419564	TRUE
HUNT	Cutaneous-active psoriasis	Crude	M_LDL_C	0.194072	0.101168	0.286976	4.24973e-05	0.000419564	TRUE
HUNT	Cutaneous-active psoriasis	Crude	HDL_size	-0.194385	-0.287536	-0.101234	4.3285e-05	0.000419564	TRUE
HUNT	Cutaneous-active psoriasis	Crude	M_VLDL_TG	0.194149	0.101103	0.287194	4.33513e-05	0.000419564	TRUE
HUNT	Cutaneous-active psoriasis	Crude	S_VLDL_L	0.193645	0.100796	0.286495	4.37221e-05	0.000419564	TRUE
HUNT	Cutaneous-active psoriasis	Crude	L_VLDL_PL	0.194034	0.100993	0.287075	4.37695e-05	0.000419564	TRUE
HUNT	Cutaneous-active psoriasis	Crude	L_VLDL_CE	0.193174	0.100266	0.286081	4.61387e-05	0.000419564	TRUE
HUNT	Cutaneous-active psoriasis	Crude	XL_VLDL_FC	0.193259	0.100181	0.286336	4.72701e-05	0.000419564	TRUE
HUNT	Cutaneous-active psoriasis	Crude	S_LDL_P	0.192521	0.0996956	0.285346	4.81968e-05	0.000419564	TRUE
HUNT	Cutaneous-active psoriasis	Crude	VLDL_TG	0.192901	0.0998062	0.285996	4.89803e-05	0.000419564	TRUE
HUNT	Cutaneous-active psoriasis	Crude	VLDL_C	0.192317	0.0994081	0.285226	4.98663e-05	0.000419564	TRUE
HUNT	Cutaneous-active psoriasis	Crude	TG_by_PG	0.192571	0.0994878	0.285654	5.03476e-05	0.000419564	TRUE
HUNT	Cutaneous-active psoriasis	Crude	XL_VLDL_PL	0.192101	0.0989939	0.285207	5.27525e-05	0.000425423	TRUE
HUNT	Cutaneous-active psoriasis	Crude	L_HDL_CE	-0.191241	-0.284419	-0.0980637	5.77185e-05	0.000440702	TRUE
HUNT	Cutaneous-active psoriasis	Crude	S_LDL_L	0.190109	0.0972464	0.282971	6.02815e-05	0.000440702	TRUE
HUNT	Cutaneous-active psoriasis	Crude	Total_TG	0.190559	0.097476	0.283642	6.02894e-05	0.000440702	TRUE
HUNT	Cutaneous-active psoriasis	Crude	M_LDL_PL	0.189797	0.0969597	0.282634	6.16983e-05	0.000440702	TRUE
HUNT	Cutaneous-active psoriasis	Crude	VLDL_size	0.189674	0.0965656	0.282782	6.55271e-05	0.000455049	TRUE
HUNT	Cutaneous-active psoriasis	Crude	S_LDL_C	0.187155	0.0942802	0.280029	7.8516e-05	0.000530513	TRUE
HUNT	Cutaneous-active psoriasis	Crude	L_VLDL_P	0.187189	0.0941206	0.280258	8.1016e-05	0.000533	TRUE
HUNT	Cutaneous-active psoriasis	Crude	L_VLDL_TG	0.186531	0.0933759	0.279685	8.71303e-05	0.000533096	TRUE
HUNT	Cutaneous-active psoriasis	Crude	M_LDL_CE_pct	0.186283	0.0932177	0.279348	8.76526e-05	0.000533096	TRUE
HUNT	Cutaneous-active psoriasis	Crude	L_HDL_C	-0.186497	-0.279688	-0.0933067	8.79339e-05	0.000533096	TRUE
HUNT	Cutaneous-active psoriasis	Crude	XL_VLDL_P	0.186143	0.0930248	0.279262	8.95601e-05	0.000533096	TRUE
HUNT	Cutaneous-active psoriasis	Crude	XL_VLDL_TG	0.185497	0.0923242	0.278669	9.56346e-05	0.00053794	TRUE
HUNT	Cutaneous-active psoriasis	Crude	S_VLDL_PL	0.184537	0.0917327	0.277341	9.75431e-05	0.00053794	TRUE
HUNT	Cutaneous-active psoriasis	Crude	M_VLDL_PL	0.184611	0.0917394	0.277482	9.80504e-05	0.00053794	TRUE
HUNT	Cutaneous-active psoriasis	Crude	M_VLDL_P	0.184423	0.0915533	0.277293	9.96376e-05	0.00053794	TRUE
HUNT	Cutaneous-active psoriasis	Crude	XXL_VLDL_CE	0.184762	0.0916352	0.27789	0.000101133	0.00053794	TRUE
HUNT	Cutaneous-active psoriasis	Crude	S_VLDL_CE	0.183528	0.0907734	0.276283	0.00010558	0.000543459	TRUE
HUNT	Cutaneous-active psoriasis	Crude	L_HDL_TG_pct	0.183682	0.0907978	0.276566	0.000106518	0.000543459	TRUE
HUNT	Cutaneous-active psoriasis	Crude	S_VLDL_C	0.181787	0.0890014	0.274572	0.000123355	0.000616773	TRUE
HUNT	Cutaneous-active psoriasis	Crude	S_VLDL_P	0.181286	0.0884757	0.274096	0.000129314	0.000633893	TRUE
HUNT	Cutaneous-active psoriasis	Crude	VLDL_CE	0.180833	0.0879605	0.273706	0.000135834	0.00065305	TRUE
HUNT	Cutaneous-active psoriasis	Crude	L_HDL_L	-0.180257	-0.273516	-0.086999	0.000152007	0.000717015	TRUE
HUNT	Cutaneous-active psoriasis	Crude	MUFA	0.178368	0.085251	0.271485	0.000174195	0.000801471	TRUE
HUNT	Cutaneous-active psoriasis	Crude	VLDL_P	0.177401	0.0845611	0.270241	0.000180704	0.000801471	TRUE
HUNT	Cutaneous-active psoriasis	Crude	L_HDL_PL	-0.178145	-0.271436	-0.0848538	0.000182502	0.000801471	TRUE
HUNT	Cutaneous-active psoriasis	Crude	PUFA_by_MUFA	-0.177569	-0.270567	-0.0845714	0.000182735	0.000801471	TRUE
HUNT	Cutaneous-active psoriasis	Crude	XL_VLDL_CE_pct	-0.161707	-0.247467	-0.0759466	0.000219329	0.000945384	TRUE
HUNT	Cutaneous-active psoriasis	Crude	XXL_VLDL_C	0.174224	0.0810554	0.267393	0.000247757	0.00104982	TRUE
HUNT	Cutaneous-active psoriasis	Crude	M_VLDL_FC	0.173267	0.0804215	0.266112	0.000255054	0.00106273	TRUE
HUNT	Cutaneous-active psoriasis	Crude	LDL_P	0.172924	0.0801363	0.265711	0.000260037	0.00106573	TRUE
HUNT	Cutaneous-active psoriasis	Crude	XL_VLDL_C_pct	-0.156876	-0.241478	-0.0722736	0.000278719	0.00110122	TRUE
HUNT	Cutaneous-active psoriasis	Crude	ApoB	0.172135	0.0792685	0.265001	0.000280766	0.00110122	TRUE
HUNT	Cutaneous-active psoriasis	Crude	S_LDL_PL	0.171881	0.0790817	0.26468	0.000283758	0.00110122	TRUE
HUNT	Cutaneous-active psoriasis	Crude	S_VLDL_FC	0.171779	0.0789755	0.264582	0.000286316	0.00110122	TRUE
HUNT	Cutaneous-active psoriasis	Crude	L_HDL_P	-0.17219	-0.265482	-0.0788982	0.000298017	0.00112885	TRUE
HUNT	Cutaneous-active psoriasis	Crude	S_LDL_TG	0.169807	0.076752	0.262861	0.000348805	0.00128355	TRUE
HUNT	Cutaneous-active psoriasis	Crude	M_HDL_TG_pct	0.169366	0.0765465	0.262185	0.000349124	0.00128355	TRUE
HUNT	Cutaneous-active psoriasis	Crude	LDL_CE	0.1692	0.0763075	0.262092	0.000357644	0.00129581	TRUE
HUNT	Cutaneous-active psoriasis	Crude	SFA	0.16796	0.0747365	0.261184	0.000414333	0.00147976	TRUE
HUNT	Cutaneous-active psoriasis	Crude	M_LDL_TG	0.166961	0.0740337	0.259887	0.000429952	0.00151392	TRUE
HUNT	Cutaneous-active psoriasis	Crude	XL_VLDL_PL_pct	0.142147	0.0624939	0.221801	0.000469292	0.00162949	TRUE
HUNT	Cutaneous-active psoriasis	Crude	S_LDL_CE_pct	0.165547	0.0726179	0.258476	0.000481042	0.00162993	TRUE
HUNT	Cutaneous-active psoriasis	Crude	S_VLDL_TG	0.165509	0.0725415	0.258476	0.000485085	0.00162993	TRUE
HUNT	Cutaneous-active psoriasis	Crude	LDL_L	0.165279	0.0723838	0.258174	0.000488979	0.00162993	TRUE
HUNT	Cutaneous-active psoriasis	Crude	LDL_PL	0.164868	0.0720039	0.257732	0.000502878	0.0016542	TRUE
HUNT	Cutaneous-active psoriasis	Crude	Total_FA	0.164769	0.0716055	0.257933	0.000528344	0.0016938	TRUE
HUNT	Cutaneous-active psoriasis	Crude	L_HDL_FC	-0.164944	-0.258208	-0.0716798	0.000528465	0.0016938	TRUE
HUNT	Cutaneous-active psoriasis	Crude	XL_HDL_FC_pct	0.163994	0.0706219	0.257365	0.000577502	0.00182754	TRUE
HUNT	Cutaneous-active psoriasis	Crude	XXL_VLDL_L	0.162788	0.0695387	0.256038	0.000623561	0.00194123	TRUE
HUNT	Cutaneous-active psoriasis	Crude	PUFA_pct	-0.162393	-0.255547	-0.0692392	0.000634668	0.00194123	TRUE
HUNT	Cutaneous-active psoriasis	Crude	M_LDL_PL_pct	-0.162254	-0.255352	-0.0691558	0.000636723	0.00194123	TRUE
HUNT	Cutaneous-active psoriasis	Crude	XS_VLDL_PL_pct	0.142776	0.0600757	0.225476	0.000715065	0.00212158	TRUE
HUNT	Cutaneous-active psoriasis	Crude	S_HDL_TG	0.160485	0.0674895	0.253481	0.000719676	0.00212158	TRUE
HUNT	Cutaneous-active psoriasis	Crude	XL_HDL_PL	-0.160799	-0.253993	-0.0676039	0.000721338	0.00212158	TRUE
HUNT	Cutaneous-active psoriasis	Crude	LDL_TG	0.159979	0.0670261	0.252932	0.000743915	0.00216254	TRUE
HUNT	Cutaneous-active psoriasis	Crude	HDL_CE	-0.159854	-0.253057	-0.0666519	0.000776019	0.00222994	TRUE
HUNT	Cutaneous-active psoriasis	Crude	MUFA_pct	0.158833	0.0658916	0.251773	0.000810664	0.00227793	TRUE
HUNT	Cutaneous-active psoriasis	Crude	non_HDL_C	0.158773	0.0658642	0.251681	0.000810944	0.00227793	TRUE
HUNT	Cutaneous-active psoriasis	Crude	LDL_C	0.158195	0.0652958	0.251095	0.000846322	0.0023509	TRUE
HUNT	Cutaneous-active psoriasis	Crude	Remnant_C	0.155076	0.0621586	0.247994	0.00107257	0.00293639	TRUE
HUNT	Cutaneous-active psoriasis	Crude	XXL_VLDL_TG	0.155583	0.0623016	0.248865	0.00108059	0.00293639	TRUE
HUNT	Cutaneous-active psoriasis	Crude	L_LDL_P	0.153398	0.0606381	0.246157	0.00119159	0.00320321	TRUE
HUNT	Cutaneous-active psoriasis	Crude	S_LDL_PL_pct	-0.15291	-0.245884	-0.0599365	0.00126787	0.003372	TRUE
HUNT	Cutaneous-active psoriasis	Crude	Omega_6_pct	-0.152148	-0.24537	-0.0589263	0.00138113	0.0036032	TRUE
HUNT	Cutaneous-active psoriasis	Crude	XXL_VLDL_FC	0.152136	0.0589064	0.245365	0.00138363	0.0036032	TRUE
HUNT	Cutaneous-active psoriasis	Crude	HDL_C	-0.151362	-0.24461	-0.0581151	0.00146676	0.00378032	TRUE
HUNT	Cutaneous-active psoriasis	Crude	XL_HDL_CE	-0.150556	-0.243715	-0.0573979	0.00153882	0.00388972	TRUE
HUNT	Cutaneous-active psoriasis	Crude	M_HDL_C_pct	-0.150284	-0.243282	-0.0572858	0.00154033	0.00388972	TRUE
HUNT	Cutaneous-active psoriasis	Crude	M_LDL_FC	0.149402	0.0565386	0.242266	0.00161623	0.00404058	TRUE
HUNT	Cutaneous-active psoriasis	Crude	M_HDL_CE	-0.149346	-0.242523	-0.0561699	0.00168254	0.00416471	TRUE
HUNT	Cutaneous-active psoriasis	Crude	M_VLDL_C	0.148554	0.0556962	0.241412	0.00171699	0.00420492	TRUE
HUNT	Cutaneous-active psoriasis	Crude	XL_HDL_L	-0.148956	-0.242143	-0.0557688	0.00173243	0.00420492	TRUE
HUNT	Cutaneous-active psoriasis	Crude	XXL_VLDL_PL	0.148755	0.0554888	0.242021	0.00177343	0.00426305	TRUE
HUNT	Cutaneous-active psoriasis	Crude	XXL_VLDL_P	0.148388	0.0551027	0.241673	0.00182442	0.00434386	TRUE
HUNT	Cutaneous-active psoriasis	Crude	L_LDL_TG	0.147124	0.0542025	0.240045	0.00191588	0.00451859	TRUE
HUNT	Cutaneous-active psoriasis	Crude	L_LDL_PL	0.146711	0.0538528	0.239568	0.00195905	0.00457721	TRUE
HUNT	Cutaneous-active psoriasis	Crude	His	-0.146755	-0.240053	-0.0534569	0.00205136	0.00474852	TRUE
HUNT	Cutaneous-active psoriasis	Crude	L_LDL_CE	0.145213	0.0523363	0.238089	0.00218285	0.00500654	TRUE
HUNT	Cutaneous-active psoriasis	Crude	Clinical_LDL_C	0.144773	0.0518548	0.237692	0.00226189	0.00514067	TRUE
HUNT	Cutaneous-active psoriasis	Crude	L_LDL_L	0.144549	0.0516589	0.237438	0.00229065	0.00515912	TRUE
HUNT	Cutaneous-active psoriasis	Crude	M_HDL_CE_pct	-0.14452	-0.237538	-0.0515021	0.00232756	0.00519544	TRUE
HUNT	Cutaneous-active psoriasis	Crude	Total_L	0.143991	0.050949	0.237032	0.00242151	0.00535733	TRUE
HUNT	Cutaneous-active psoriasis	Crude	XL_HDL_C	-0.143703	-0.23684	-0.0505653	0.00249619	0.00547409	TRUE
HUNT	Cutaneous-active psoriasis	Crude	M_HDL_C	-0.143002	-0.236222	-0.0497818	0.00264365	0.00574706	TRUE
HUNT	Cutaneous-active psoriasis	Crude	M_HDL_PL_pct	0.139187	0.0459689	0.232405	0.00343045	0.00739322	TRUE
HUNT	Cutaneous-active psoriasis	Crude	S_LDL_FC	0.137506	0.0446591	0.230354	0.00370206	0.00791038	TRUE
HUNT	Cutaneous-active psoriasis	Crude	L_LDL_C	0.136558	0.0436705	0.229447	0.0039613	0.00839258	TRUE
HUNT	Cutaneous-active psoriasis	Crude	XS_VLDL_L	0.133876	0.0409985	0.226753	0.00472859	0.00993401	TRUE
HUNT	Cutaneous-active psoriasis	Crude	XS_VLDL_PL	0.133019	0.0401891	0.225849	0.00498006	0.0103751	TRUE
HUNT	Cutaneous-active psoriasis	Crude	Omega_6	0.132872	0.0398479	0.225896	0.0051203	0.0105791	TRUE
HUNT	Cutaneous-active psoriasis	Crude	M_LDL_FC_pct	-0.131505	-0.224502	-0.0385087	0.00558163	0.0114378	TRUE
HUNT	Cutaneous-active psoriasis	Crude	XS_VLDL_TG	0.130862	0.0379144	0.22381	0.00579259	0.0117736	TRUE
HUNT	Cutaneous-active psoriasis	Crude	XS_VLDL_P	0.130202	0.037431	0.222972	0.00594842	0.0119928	TRUE
HUNT	Cutaneous-active psoriasis	Crude	XS_VLDL_FC	0.128528	0.0357241	0.221332	0.00664182	0.0132836	TRUE
HUNT	Cutaneous-active psoriasis	Crude	IDL_TG	0.127051	0.0340826	0.220019	0.00739835	0.0146793	TRUE
HUNT	Cutaneous-active psoriasis	Crude	PUFA	0.126837	0.0337603	0.219914	0.00756847	0.0148986	TRUE
HUNT	Cutaneous-active psoriasis	Crude	LA	0.126393	0.0334152	0.219371	0.00771671	0.0150717	TRUE
HUNT	Cutaneous-active psoriasis	Crude	Total_FC	0.125151	0.0322054	0.218097	0.00831611	0.0161165	TRUE
HUNT	Cutaneous-active psoriasis	Crude	LDL_FC	0.124857	0.0319667	0.217747	0.00843035	0.0162122	TRUE
HUNT	Cutaneous-active psoriasis	Crude	HDL_L	-0.123172	-0.216553	-0.029791	0.00973415	0.0185766	TRUE
HUNT	Cutaneous-active psoriasis	Crude	SFA_pct	0.122051	0.0288232	0.215278	0.0102932	0.0194948	TRUE
HUNT	Cutaneous-active psoriasis	Crude	M_VLDL_CE	0.119472	0.0266086	0.212335	0.0116866	0.0219674	TRUE
HUNT	Cutaneous-active psoriasis	Crude	Phe	0.129699	0.0284622	0.230935	0.0120389	0.022333	TRUE
HUNT	Cutaneous-active psoriasis	Crude	XL_HDL_P	-0.119405	-0.212625	-0.0261841	0.0120598	0.022333	TRUE
HUNT	Cutaneous-active psoriasis	Crude	LDL_size	-0.118196	-0.211275	-0.0251161	0.0128197	0.0235656	TRUE
HUNT	Cutaneous-active psoriasis	Crude	IDL_P	0.117363	0.0245942	0.210132	0.0131572	0.0240095	TRUE
HUNT	Cutaneous-active psoriasis	Crude	Gln	-0.115865	-0.208857	-0.0228738	0.0146065	0.026461	TRUE
HUNT	Cutaneous-active psoriasis	Crude	M_HDL_P	-0.116125	-0.209434	-0.0228153	0.014723	0.0264802	TRUE
HUNT	Cutaneous-active psoriasis	Crude	L_HDL_CE_pct	-0.114653	-0.207467	-0.0218396	0.0154744	0.0274926	TRUE
HUNT	Cutaneous-active psoriasis	Crude	HDL_PL	-0.115343	-0.208744	-0.0219426	0.0155058	0.0274926	TRUE
HUNT	Cutaneous-active psoriasis	Crude	S_HDL_P	0.113045	0.0201489	0.20594	0.0170787	0.0300681	TRUE
HUNT	Cutaneous-active psoriasis	Crude	Unsaturation	-0.112042	-0.204816	-0.0192668	0.0179362	0.0313354	TRUE
HUNT	Cutaneous-active psoriasis	Crude	HDL_FC	-0.112668	-0.206054	-0.0192829	0.0180492	0.0313354	TRUE
HUNT	Cutaneous-active psoriasis	Crude	LA_pct	-0.112164	-0.205327	-0.0190011	0.0182923	0.0315384	TRUE
HUNT	Cutaneous-active psoriasis	Crude	L_LDL_FC	0.111587	0.0187051	0.204469	0.0185421	0.0317502	TRUE
HUNT	Cutaneous-active psoriasis	Crude	L_HDL_C_pct	-0.111224	-0.203955	-0.0184925	0.0187352	0.0318625	TRUE
HUNT	Cutaneous-active psoriasis	Crude	IDL_PL	0.111141	0.0182779	0.204004	0.0189925	0.032082	TRUE
HUNT	Cutaneous-active psoriasis	Crude	XS_VLDL_C	0.110425	0.0175686	0.20328	0.0197672	0.0330551	TRUE
HUNT	Cutaneous-active psoriasis	Crude	XL_HDL_FC	-0.110585	-0.203625	-0.0175443	0.0198331	0.0330551	TRUE
HUNT	Cutaneous-active psoriasis	Crude	IDL_CE_pct	-0.110359	-0.203318	-0.0173991	0.0199785	0.0330769	TRUE
HUNT	Cutaneous-active psoriasis	Crude	M_HDL_FC	-0.11027	-0.203639	-0.0169007	0.0206303	0.0339314	TRUE
HUNT	Cutaneous-active psoriasis	Crude	XL_HDL_C_pct	0.106722	0.0132423	0.200201	0.0252489	0.0411531	TRUE
HUNT	Cutaneous-active psoriasis	Crude	XL_HDL_PL_pct	-0.10678	-0.200461	-0.013099	0.0254846	0.0411531	TRUE
HUNT	Cutaneous-active psoriasis	Crude	Total_C	0.10584	0.0128622	0.198818	0.0256773	0.0411531	TRUE
HUNT	Cutaneous-active psoriasis	Crude	M_HDL_L	-0.106225	-0.199542	-0.0129075	0.0256795	0.0411531	TRUE
HUNT	Cutaneous-active psoriasis	Crude	XS_VLDL_CE_pct	-0.105046	-0.198011	-0.0120821	0.0267839	0.0426495	TRUE
HUNT	Cutaneous-active psoriasis	Crude	L_LDL_FC_pct	-0.103462	-0.196293	-0.0106302	0.0289352	0.0457835	TRUE
HUNT	Cutaneous-active psoriasis	Crude	HDL_TG	0.102959	0.00977284	0.196145	0.0303505	0.0477209	TRUE
HUNT	Cutaneous-active psoriasis	Crude	XL_VLDL_TG_pct	0.101769	0.00947866	0.194059	0.0306772	0.0479331	TRUE
HUNT	Cutaneous-active psoriasis	Crude	ApoA1	-0.102819	-0.196188	-0.00945005	0.0309038	0.0479873	TRUE
HUNT	Cutaneous-active psoriasis	Crude	IDL_L	0.10218	0.00925142	0.195109	0.0311572	0.0480821	TRUE
HUNT	Cutaneous-active psoriasis	Crude	S_HDL_L	0.101895	0.00893475	0.194856	0.0316885	0.0486021	TRUE
HUNT	Cutaneous-active psoriasis	Crude	S_HDL_PL_pct	-0.0999636	-0.193256	-0.00667139	0.0357197	0.0544507	FALSE
HUNT	Cutaneous-active psoriasis	Crude	XS_VLDL_CE	0.0992288	0.00637681	0.192081	0.0362109	0.054865	FALSE
HUNT	Cutaneous-active psoriasis	Crude	IDL_PL_pct	0.0994217	0.00616004	0.192683	0.0366713	0.0549295	FALSE
HUNT	Cutaneous-active psoriasis	Crude	IDL_C_pct	-0.0988736	-0.191716	-0.00603091	0.0368643	0.0549295	FALSE
HUNT	Cutaneous-active psoriasis	Crude	Glucose	0.0989612	0.00601244	0.19191	0.0369126	0.0549295	FALSE
HUNT	Cutaneous-active psoriasis	Crude	Total_CE	0.0970481	0.00406454	0.190032	0.040793	0.0603446	FALSE
HUNT	Cutaneous-active psoriasis	Crude	S_LDL_FC_pct	-0.0968594	-0.189973	-0.00374549	0.0414707	0.0609863	FALSE
HUNT	Cutaneous-active psoriasis	Crude	L_VLDL_CE_pct	-0.0956586	-0.188856	-0.00246152	0.044249	0.0646915	FALSE
HUNT	Cutaneous-active psoriasis	Crude	DHA_pct	-0.0946079	-0.187303	-0.00191248	0.0454574	0.0660718	FALSE
HUNT	Cutaneous-active psoriasis	Crude	XS_VLDL_C_pct	-0.0946923	-0.187677	-0.00170731	0.0459397	0.0663869	FALSE
HUNT	Cutaneous-active psoriasis	Crude	S_LDL_TG_pct	0.090978	-0.00217324	0.184129	0.0555892	0.0798695	FALSE
HUNT	Cutaneous-active psoriasis	Crude	M_HDL_TG	0.0894967	-0.00370789	0.182701	0.0598359	0.0854799	FALSE
HUNT	Cutaneous-active psoriasis	Crude	M_HDL_PL	-0.089341	-0.182664	0.00398169	0.0606073	0.0860899	FALSE
HUNT	Cutaneous-active psoriasis	Crude	S_HDL_C	0.0869896	-0.00590304	0.179882	0.0664424	0.0931317	FALSE
HUNT	Cutaneous-active psoriasis	Crude	M_VLDL_TG_pct	0.0869133	-0.00600107	0.179828	0.0667447	0.0931317	FALSE
HUNT	Cutaneous-active psoriasis	Crude	IDL_FC	0.0868046	-0.00606497	0.179674	0.0669545	0.0931317	FALSE
HUNT	Cutaneous-active psoriasis	Crude	IDL_C	0.0868171	-0.00609998	0.179734	0.0670548	0.0931317	FALSE
HUNT	Cutaneous-active psoriasis	Crude	Val	0.0868781	-0.00631931	0.180076	0.0676875	0.0934911	FALSE
HUNT	Cutaneous-active psoriasis	Crude	IDL_CE	0.0862931	-0.00662075	0.179207	0.0687106	0.0943827	FALSE
HUNT	Cutaneous-active psoriasis	Crude	S_HDL_FC	0.0861394	-0.00698848	0.179267	0.0698472	0.0954197	FALSE
HUNT	Cutaneous-active psoriasis	Crude	XL_HDL_TG	0.0850742	-0.00810482	0.178253	0.0735341	0.0999104	FALSE
HUNT	Cutaneous-active psoriasis	Crude	M_VLDL_C_pct	-0.0846966	-0.177762	0.00836867	0.0744664	0.10063	FALSE
HUNT	Cutaneous-active psoriasis	Crude	Total_PL	0.0839851	-0.0091856	0.177156	0.0772697	0.103857	FALSE
HUNT	Cutaneous-active psoriasis	Crude	IDL_TG_pct	0.0837024	-0.00930444	0.176709	0.0777474	0.10394	FALSE
HUNT	Cutaneous-active psoriasis	Crude	L_VLDL_FC_pct	0.0821917	-0.0104182	0.174802	0.0819473	0.108972	FALSE
HUNT	Cutaneous-active psoriasis	Crude	Gly	-0.0803433	-0.173518	0.0128312	0.0910127	0.120387	FALSE
HUNT	Cutaneous-active psoriasis	Crude	M_VLDL_CE_pct	-0.079629	-0.172696	0.0134383	0.0935455	0.123086	FALSE
HUNT	Cutaneous-active psoriasis	Crude	XS_VLDL_TG_pct	0.0791413	-0.0138468	0.172129	0.0952891	0.124724	FALSE
HUNT	Cutaneous-active psoriasis	Crude	S_VLDL_PL_pct	-0.078952	-0.171976	0.0140723	0.096213	0.125277	FALSE
HUNT	Cutaneous-active psoriasis	Crude	S_HDL_CE	0.0778093	-0.0150355	0.170654	0.100468	0.130139	FALSE
HUNT	Cutaneous-active psoriasis	Crude	M_HDL_FC_pct	-0.0777804	-0.170867	0.0153065	0.101482	0.130776	FALSE
HUNT	Cutaneous-active psoriasis	Crude	L_LDL_CE_pct	0.0763285	-0.0162739	0.168931	0.106191	0.136143	FALSE
HUNT	Cutaneous-active psoriasis	Crude	XXL_VLDL_CE_pct	-0.0763819	-0.169426	0.0166621	0.107614	0.137263	FALSE
HUNT	Cutaneous-active psoriasis	Crude	XXL_VLDL_PL_pct	0.0755678	-0.0174419	0.168577	0.111284	0.141223	FALSE
HUNT	Cutaneous-active psoriasis	Crude	XL_VLDL_FC_pct	-0.0747523	-0.167521	0.0180167	0.114255	0.144203	FALSE
HUNT	Cutaneous-active psoriasis	Crude	bOHbutyrate	0.0745376	-0.0182264	0.167302	0.11528	0.144203	FALSE
HUNT	Cutaneous-active psoriasis	Crude	S_HDL_PL	0.0747419	-0.0182976	0.167782	0.115363	0.144203	FALSE
HUNT	Cutaneous-active psoriasis	Crude	Acetate	-0.0742352	-0.167136	0.0186652	0.1173	0.145895	FALSE
HUNT	Cutaneous-active psoriasis	Crude	XXL_VLDL_C_pct	-0.0734293	-0.166528	0.0196695	0.122127	0.151148	FALSE
HUNT	Cutaneous-active psoriasis	Crude	S_VLDL_FC_pct	-0.0666445	-0.159714	0.0264249	0.160463	0.197614	FALSE
HUNT	Cutaneous-active psoriasis	Crude	Sphingomyelins	0.0643445	-0.0287511	0.15744	0.175512	0.215089	FALSE
HUNT	Cutaneous-active psoriasis	Crude	Lactate	0.0618906	-0.0311826	0.154964	0.192454	0.2347	FALSE
HUNT	Cutaneous-active psoriasis	Crude	Phosphoglyc	0.0615918	-0.0317075	0.154891	0.195693	0.237492	FALSE
HUNT	Cutaneous-active psoriasis	Crude	M_VLDL_FC_pct	-0.0600221	-0.153047	0.0330024	0.20599	0.248446	FALSE
HUNT	Cutaneous-active psoriasis	Crude	Omega_3	0.059805	-0.0330296	0.15264	0.206707	0.248446	FALSE
HUNT	Cutaneous-active psoriasis	Crude	XXL_VLDL_TG_pct	0.0587446	-0.0342825	0.151772	0.21582	0.258158	FALSE
HUNT	Cutaneous-active psoriasis	Crude	L_LDL_TG_pct	0.0560343	-0.0370262	0.149095	0.237923	0.283242	FALSE
HUNT	Cutaneous-active psoriasis	Crude	XXL_VLDL_FC_pct	0.0474629	-0.0319408	0.126867	0.241377	0.285992	FALSE
HUNT	Cutaneous-active psoriasis	Crude	Cholines	0.0554214	-0.0378494	0.148692	0.24416	0.287924	FALSE
HUNT	Cutaneous-active psoriasis	Crude	L_LDL_PL_pct	-0.0548447	-0.147956	0.0382669	0.248293	0.291424	FALSE
HUNT	Cutaneous-active psoriasis	Crude	Acetoacetate	0.0531977	-0.0395742	0.14597	0.26104	0.304953	FALSE
HUNT	Cutaneous-active psoriasis	Crude	HDL_P	-0.0499366	-0.143175	0.0433014	0.293826	0.341658	FALSE
HUNT	Cutaneous-active psoriasis	Crude	Glycerol	0.0494092	-0.0434982	0.142317	0.297238	0.344026	FALSE
HUNT	Cutaneous-active psoriasis	Crude	Total_BCAA	0.0494149	-0.0438417	0.142671	0.298995	0.344464	FALSE
HUNT	Cutaneous-active psoriasis	Crude	M_LDL_C_pct	0.0477496	-0.0452522	0.140751	0.314251	0.36038	FALSE
HUNT	Cutaneous-active psoriasis	Crude	S_VLDL_TG_pct	0.046576	-0.0464176	0.13957	0.32625	0.372432	FALSE
HUNT	Cutaneous-active psoriasis	Crude	L_VLDL_TG_pct	-0.0451418	-0.137806	0.0475229	0.339657	0.385974	FALSE
HUNT	Cutaneous-active psoriasis	Crude	S_HDL_C_pct	-0.04516	-0.13835	0.0480302	0.342193	0.387096	FALSE
HUNT	Cutaneous-active psoriasis	Crude	M_VLDL_PL_pct	-0.0448439	-0.137843	0.0481549	0.34459	0.388052	FALSE
HUNT	Cutaneous-active psoriasis	Crude	S_LDL_C_pct	0.0434464	-0.0496671	0.13656	0.360426	0.404065	FALSE
HUNT	Cutaneous-active psoriasis	Crude	Phosphatidylc	0.0406509	-0.0526867	0.133988	0.393296	0.43804	FALSE
HUNT	Cutaneous-active psoriasis	Crude	Omega_6_by_Omega_3	-0.0403496	-0.133179	0.0524804	0.394236	0.43804	FALSE
HUNT	Cutaneous-active psoriasis	Crude	Creatinine	0.0370869	-0.0559517	0.130126	0.434616	0.48077	FALSE
HUNT	Cutaneous-active psoriasis	Crude	S_HDL_CE_pct	-0.0368867	-0.130082	0.056309	0.437873	0.482239	FALSE
HUNT	Cutaneous-active psoriasis	Crude	L_VLDL_C_pct	-0.0364724	-0.129523	0.0565781	0.442325	0.485006	FALSE
HUNT	Cutaneous-active psoriasis	Crude	XL_HDL_CE_pct	0.0357715	-0.0576633	0.129206	0.453008	0.492449	FALSE
HUNT	Cutaneous-active psoriasis	Crude	M_LDL_TG_pct	0.035663	-0.0574976	0.128824	0.453053	0.492449	FALSE
HUNT	Cutaneous-active psoriasis	Crude	L_LDL_C_pct	-0.0335028	-0.126233	0.0592277	0.478849	0.518234	FALSE
HUNT	Cutaneous-active psoriasis	Crude	IDL_FC_pct	-0.0327587	-0.125719	0.0602017	0.489745	0.527742	FALSE
HUNT	Cutaneous-active psoriasis	Crude	L_HDL_FC_pct	-0.0315006	-0.124625	0.0616239	0.507319	0.544333	FALSE
HUNT	Cutaneous-active psoriasis	Crude	L_HDL_PL_pct	0.0288268	-0.0642827	0.121936	0.543958	0.581151	FALSE
HUNT	Cutaneous-active psoriasis	Crude	S_VLDL_C_pct	-0.0283683	-0.121533	0.0647959	0.550616	0.585762	FALSE
HUNT	Cutaneous-active psoriasis	Crude	Citrate	-0.0233108	-0.116405	0.0697837	0.623568	0.660559	FALSE
HUNT	Cutaneous-active psoriasis	Crude	Ala	0.0225966	-0.0706973	0.11589	0.634968	0.669797	FALSE
HUNT	Cutaneous-active psoriasis	Crude	S_HDL_FC_pct	-0.0218568	-0.114794	0.0710806	0.644823	0.677335	FALSE
HUNT	Cutaneous-active psoriasis	Crude	Pyruvate	0.0211165	-0.0721247	0.114358	0.657114	0.687357	FALSE
HUNT	Cutaneous-active psoriasis	Crude	Acetone	-0.018192	-0.111049	0.0746655	0.700975	0.730183	FALSE
HUNT	Cutaneous-active psoriasis	Crude	Tyr	0.0166304	-0.0766784	0.109939	0.726832	0.753975	FALSE
HUNT	Cutaneous-active psoriasis	Crude	Ile	0.015256	-0.0781677	0.10868	0.748909	0.773666	FALSE
HUNT	Cutaneous-active psoriasis	Crude	Omega_3_pct	-0.0144547	-0.107157	0.0782479	0.759889	0.781779	FALSE
HUNT	Cutaneous-active psoriasis	Crude	Total_P	-0.0122656	-0.105498	0.0809669	0.79651	0.816096	FALSE
HUNT	Cutaneous-active psoriasis	Crude	L_HDL_TG	0.0109367	-0.0824213	0.104295	0.818388	0.83509	FALSE
HUNT	Cutaneous-active psoriasis	Crude	Leu	0.0102281	-0.0830447	0.103501	0.829816	0.843309	FALSE
HUNT	Cutaneous-active psoriasis	Crude	S_VLDL_CE_pct	0.00918255	-0.0839983	0.102363	0.846836	0.857122	FALSE
HUNT	Cutaneous-active psoriasis	Crude	XS_VLDL_FC_pct	0.00704388	-0.0861168	0.100205	0.882184	0.889298	FALSE
HUNT	Cutaneous-active psoriasis	Crude	Albumin	-0.00376867	-0.0969503	0.0894129	0.936815	0.940577	FALSE
HUNT	Cutaneous-active psoriasis	Crude	DHA	0.00337346	-0.089265	0.0960119	0.943098	0.943098	FALSE
HUNT	Cutaneous-active psoriasis	Model 1	GlycA	0.220133	0.133996	0.306269	5.47308e-07	0.000136827	TRUE
HUNT	Cutaneous-active psoriasis	Model 1	XL_VLDL_CE	0.171448	0.0824029	0.260493	0.000160828	0.00442006	TRUE
HUNT	Cutaneous-active psoriasis	Model 1	M_LDL_CE	0.175606	0.084206	0.267007	0.000166114	0.00442006	TRUE
HUNT	Cutaneous-active psoriasis	Model 1	HDL_size	-0.153318	-0.233192	-0.0734439	0.000168464	0.00442006	TRUE
HUNT	Cutaneous-active psoriasis	Model 1	VLDL_L	0.168995	0.0794903	0.2585	0.000215536	0.00442006	TRUE
HUNT	Cutaneous-active psoriasis	Model 1	VLDL_PL	0.164572	0.0770023	0.252142	0.000230135	0.00442006	TRUE
HUNT	Cutaneous-active psoriasis	Model 1	XL_HDL_TG_pct	0.156921	0.0733443	0.240498	0.00023327	0.00442006	TRUE
HUNT	Cutaneous-active psoriasis	Model 1	L_HDL_CE	-0.147952	-0.226835	-0.0690692	0.000236832	0.00442006	TRUE
HUNT	Cutaneous-active psoriasis	Model 1	XL_VLDL_C	0.167468	0.0781144	0.256821	0.000239346	0.00442006	TRUE
HUNT	Cutaneous-active psoriasis	Model 1	ApoB_by_ApoA1	0.167486	0.0780243	0.256947	0.000243162	0.00442006	TRUE
HUNT	Cutaneous-active psoriasis	Model 1	S_LDL_CE	0.169811	0.0781496	0.261472	0.000282313	0.00442006	TRUE
HUNT	Cutaneous-active psoriasis	Model 1	L_VLDL_C	0.161612	0.0743761	0.248848	0.000282324	0.00442006	TRUE
HUNT	Cutaneous-active psoriasis	Model 1	VLDL_FC	0.163632	0.0752831	0.251981	0.00028334	0.00442006	TRUE
HUNT	Cutaneous-active psoriasis	Model 1	M_VLDL_L	0.16451	0.0754972	0.253522	0.000291951	0.00442006	TRUE
HUNT	Cutaneous-active psoriasis	Model 1	M_LDL_P	0.168762	0.0774158	0.260108	0.00029343	0.00442006	TRUE
HUNT	Cutaneous-active psoriasis	Model 1	M_LDL_L	0.168464	0.0771235	0.259804	0.000300503	0.00442006	TRUE
HUNT	Cutaneous-active psoriasis	Model 1	S_VLDL_L	0.157133	0.0716391	0.242626	0.000315396	0.00442006	TRUE
HUNT	Cutaneous-active psoriasis	Model 1	VLDL_C	0.161023	0.0728746	0.249171	0.000343168	0.00442006	TRUE
HUNT	Cutaneous-active psoriasis	Model 1	L_HDL_C	-0.143631	-0.222457	-0.0648051	0.0003552	0.00442006	TRUE
HUNT	Cutaneous-active psoriasis	Model 1	M_LDL_C	0.167582	0.0755516	0.259613	0.000358375	0.00442006	TRUE
HUNT	Cutaneous-active psoriasis	Model 1	L_VLDL_FC	0.160478	0.0719623	0.248994	0.000380294	0.00442006	TRUE
HUNT	Cutaneous-active psoriasis	Model 1	L_VLDL_L	0.160442	0.0716605	0.249224	0.000397175	0.00442006	TRUE
HUNT	Cutaneous-active psoriasis	Model 1	L_VLDL_CE	0.156771	0.0698681	0.243674	0.000406646	0.00442006	TRUE
HUNT	Cutaneous-active psoriasis	Model 1	S_LDL_P	0.165235	0.0728762	0.257595	0.000454085	0.00444291	TRUE
HUNT	Cutaneous-active psoriasis	Model 1	M_LDL_PL	0.163173	0.0712093	0.255136	0.00050591	0.00444291	TRUE
HUNT	Cutaneous-active psoriasis	Model 1	S_LDL_L	0.162822	0.0709489	0.254696	0.000513642	0.00444291	TRUE
HUNT	Cutaneous-active psoriasis	Model 1	XL_VLDL_L	0.159579	0.0694551	0.249703	0.000519615	0.00444291	TRUE
HUNT	Cutaneous-active psoriasis	Model 1	M_VLDL_TG	0.1573	0.067873	0.246726	0.000565719	0.00444291	TRUE
HUNT	Cutaneous-active psoriasis	Model 1	L_VLDL_PL	0.155427	0.0669182	0.243935	0.000577803	0.00444291	TRUE
HUNT	Cutaneous-active psoriasis	Model 1	S_LDL_C	0.161686	0.0693728	0.254	0.000597246	0.00444291	TRUE
HUNT	Cutaneous-active psoriasis	Model 1	S_VLDL_CE	0.151885	0.0648143	0.238956	0.000628664	0.00444291	TRUE
HUNT	Cutaneous-active psoriasis	Model 1	S_VLDL_PL	0.15359	0.065495	0.241686	0.000632897	0.00444291	TRUE
HUNT	Cutaneous-active psoriasis	Model 1	L_HDL_L	-0.138389	-0.217924	-0.0588538	0.000648951	0.00444291	TRUE
HUNT	Cutaneous-active psoriasis	Model 1	Total_TG	0.152949	0.0650197	0.240879	0.000651384	0.00444291	TRUE
HUNT	Cutaneous-active psoriasis	Model 1	VLDL_TG	0.154374	0.0654087	0.24334	0.000671504	0.00444291	TRUE
HUNT	Cutaneous-active psoriasis	Model 1	M_VLDL_PL	0.155287	0.0656157	0.244958	0.000688436	0.00444291	TRUE
HUNT	Cutaneous-active psoriasis	Model 1	L_VLDL_PL_pct	0.135806	0.0572513	0.214361	0.000703023	0.00444291	TRUE
HUNT	Cutaneous-active psoriasis	Model 1	S_VLDL_C	0.152043	0.0640185	0.240067	0.000710726	0.00444291	TRUE
HUNT	Cutaneous-active psoriasis	Model 1	M_VLDL_P	0.155292	0.0653138	0.24527	0.000717845	0.00444291	TRUE
HUNT	Cutaneous-active psoriasis	Model 1	XL_VLDL_FC	0.156343	0.0656259	0.247059	0.000730597	0.00444291	TRUE
HUNT	Cutaneous-active psoriasis	Model 1	VLDL_CE	0.153091	0.0641919	0.241989	0.000737578	0.00444291	TRUE
HUNT	Cutaneous-active psoriasis	Model 1	L_HDL_PL	-0.136681	-0.216178	-0.0571832	0.00075227	0.00444291	TRUE
HUNT	Cutaneous-active psoriasis	Model 1	VLDL_size	0.149774	0.0625489	0.236998	0.00076418	0.00444291	TRUE
HUNT	Cutaneous-active psoriasis	Model 1	M_LDL_CE_pct	0.154547	0.0642527	0.24484	0.000794612	0.00447569	TRUE
HUNT	Cutaneous-active psoriasis	Model 1	S_VLDL_P	0.14574	0.0604214	0.231059	0.000814026	0.00447569	TRUE
HUNT	Cutaneous-active psoriasis	Model 1	L_HDL_P	-0.132515	-0.210166	-0.0548638	0.000823527	0.00447569	TRUE
HUNT	Cutaneous-active psoriasis	Model 1	PUFA_by_MUFA	-0.14498	-0.230192	-0.0597666	0.00085409	0.00450646	TRUE
HUNT	Cutaneous-active psoriasis	Model 1	XL_VLDL_PL	0.155003	0.0637999	0.246206	0.000865241	0.00450646	TRUE
HUNT	Cutaneous-active psoriasis	Model 1	MUFA	0.14719	0.0599102	0.23447	0.000948713	0.00484037	TRUE
HUNT	Cutaneous-active psoriasis	Model 1	S_HDL_TG_pct	0.13855	0.05617	0.22093	0.000979505	0.00484152	TRUE
HUNT	Cutaneous-active psoriasis	Model 1	TG_by_PG	0.149184	0.0604182	0.237949	0.00098767	0.00484152	TRUE
HUNT	Cutaneous-active psoriasis	Model 1	VLDL_P	0.145884	0.058594	0.233173	0.00105434	0.0050252	TRUE
HUNT	Cutaneous-active psoriasis	Model 1	L_HDL_TG_pct	0.141947	0.0569368	0.226957	0.00106534	0.0050252	TRUE
HUNT	Cutaneous-active psoriasis	Model 1	L_VLDL_P	0.149804	0.0597777	0.239831	0.0011087	0.00513288	TRUE
HUNT	Cutaneous-active psoriasis	Model 1	ApoB	0.147798	0.0576543	0.237942	0.00131119	0.00593934	TRUE
HUNT	Cutaneous-active psoriasis	Model 1	XL_VLDL_P	0.149638	0.058032	0.241244	0.0013667	0.00593934	TRUE
HUNT	Cutaneous-active psoriasis	Model 1	LDL_P	0.14945	0.0578689	0.24103	0.00138171	0.00593934	TRUE
HUNT	Cutaneous-active psoriasis	Model 1	M_VLDL_FC	0.147296	0.0570152	0.237576	0.00138506	0.00593934	TRUE
HUNT	Cutaneous-active psoriasis	Model 1	S_VLDL_FC	0.146665	0.0566742	0.236656	0.00140168	0.00593934	TRUE
HUNT	Cutaneous-active psoriasis	Model 1	L_VLDL_TG	0.149704	0.057644	0.241764	0.00143654	0.00595594	TRUE
HUNT	Cutaneous-active psoriasis	Model 1	XXL_VLDL_CE	0.150309	0.0577309	0.242886	0.00146167	0.00595594	TRUE
HUNT	Cutaneous-active psoriasis	Model 1	His	-0.141247	-0.228327	-0.0541675	0.00147707	0.00595594	TRUE
HUNT	Cutaneous-active psoriasis	Model 1	LDL_CE	0.149467	0.0571366	0.241798	0.00150957	0.00596988	TRUE
HUNT	Cutaneous-active psoriasis	Model 1	XL_VLDL_TG	0.148665	0.0567262	0.240604	0.00152829	0.00596988	TRUE
HUNT	Cutaneous-active psoriasis	Model 1	L_HDL_FC	-0.125485	-0.203325	-0.0476446	0.00157973	0.00607589	TRUE
HUNT	Cutaneous-active psoriasis	Model 1	XL_HDL_PL	-0.124385	-0.202193	-0.046577	0.00172895	0.00654904	TRUE
HUNT	Cutaneous-active psoriasis	Model 1	S_LDL_PL	0.147597	0.0546456	0.240547	0.00185685	0.00692853	TRUE
HUNT	Cutaneous-active psoriasis	Model 1	LDL_L	0.145555	0.0536856	0.237425	0.00190086	0.00698844	TRUE
HUNT	Cutaneous-active psoriasis	Model 1	LDL_PL	0.144809	0.052667	0.236951	0.00206827	0.00744644	TRUE
HUNT	Cutaneous-active psoriasis	Model 1	SFA	0.141115	0.0512535	0.230977	0.002085	0.00744644	TRUE
HUNT	Cutaneous-active psoriasis	Model 1	Total_FA	0.137872	0.0499055	0.225838	0.00212699	0.00748941	TRUE
HUNT	Cutaneous-active psoriasis	Model 1	XL_VLDL_CE_pct	-0.129355	-0.21209	-0.0466208	0.00218108	0.0075732	TRUE
HUNT	Cutaneous-active psoriasis	Model 1	S_LDL_CE_pct	0.141926	0.0503968	0.233456	0.00237259	0.00812529	TRUE
HUNT	Cutaneous-active psoriasis	Model 1	XL_VLDL_C_pct	-0.125852	-0.207609	-0.0440949	0.00255245	0.00862313	TRUE
HUNT	Cutaneous-active psoriasis	Model 1	M_LDL_TG	0.133203	0.0463825	0.220024	0.00263806	0.00879355	TRUE
HUNT	Cutaneous-active psoriasis	Model 1	non_HDL_C	0.139601	0.0482355	0.230967	0.00274712	0.00896998	TRUE
HUNT	Cutaneous-active psoriasis	Model 1	Gln	-0.140971	-0.233286	-0.0486553	0.00276275	0.00896998	TRUE
HUNT	Cutaneous-active psoriasis	Model 1	LDL_C	0.140912	0.0483633	0.233461	0.00284335	0.00911331	TRUE
HUNT	Cutaneous-active psoriasis	Model 1	XXL_VLDL_C	0.140541	0.0473836	0.233697	0.00310763	0.00983427	TRUE
HUNT	Cutaneous-active psoriasis	Model 1	LDL_TG	0.128859	0.043241	0.214478	0.00317946	0.00991434	TRUE
HUNT	Cutaneous-active psoriasis	Model 1	Remnant_C	0.13479	0.0449313	0.224648	0.00328223	0.00991434	TRUE
HUNT	Cutaneous-active psoriasis	Model 1	S_VLDL_TG	0.128469	0.0427099	0.214227	0.00332393	0.00991434	TRUE
HUNT	Cutaneous-active psoriasis	Model 1	S_LDL_TG	0.135266	0.0449563	0.225576	0.00332867	0.00991434	TRUE
HUNT	Cutaneous-active psoriasis	Model 1	MUFA_pct	0.126557	0.0420549	0.211059	0.00333122	0.00991434	TRUE
HUNT	Cutaneous-active psoriasis	Model 1	PUFA_pct	-0.132504	-0.221898	-0.0431089	0.00367112	0.0107585	TRUE
HUNT	Cutaneous-active psoriasis	Model 1	S_HDL_TG	0.125793	0.0407993	0.210787	0.00372214	0.0107585	TRUE
HUNT	Cutaneous-active psoriasis	Model 1	XL_HDL_CE	-0.115814	-0.194115	-0.0375133	0.00374397	0.0107585	TRUE
HUNT	Cutaneous-active psoriasis	Model 1	M_HDL_TG_pct	0.132441	0.0427432	0.222138	0.00380685	0.0108149	TRUE
HUNT	Cutaneous-active psoriasis	Model 1	XL_HDL_L	-0.114731	-0.192971	-0.036491	0.00405195	0.0112537	TRUE
HUNT	Cutaneous-active psoriasis	Model 1	XL_HDL_FC_pct	0.121262	0.0384835	0.20404	0.00408985	0.0112537	TRUE
HUNT	Cutaneous-active psoriasis	Model 1	XL_VLDL_PL_pct	0.116603	0.0369211	0.196284	0.00412904	0.0112537	TRUE
HUNT	Cutaneous-active psoriasis	Model 1	L_LDL_P	0.134143	0.0424449	0.22584	0.00414135	0.0112537	TRUE
HUNT	Cutaneous-active psoriasis	Model 1	M_LDL_PL_pct	-0.139325	-0.235015	-0.0436349	0.00432118	0.0116161	TRUE
HUNT	Cutaneous-active psoriasis	Model 1	L_LDL_PL	0.131908	0.0392942	0.224522	0.0052458	0.0136399	TRUE
HUNT	Cutaneous-active psoriasis	Model 1	HDL_CE	-0.117585	-0.200254	-0.0349165	0.00530697	0.0136399	TRUE
HUNT	Cutaneous-active psoriasis	Model 1	M_LDL_FC	0.13341	0.0395579	0.227263	0.0053351	0.0136399	TRUE
HUNT	Cutaneous-active psoriasis	Model 1	L_LDL_CE	0.131807	0.0390198	0.224594	0.0053662	0.0136399	TRUE
HUNT	Cutaneous-active psoriasis	Model 1	M_VLDL_C	0.129881	0.0383088	0.221453	0.00543746	0.0136399	TRUE
HUNT	Cutaneous-active psoriasis	Model 1	Total_L	0.127351	0.0375365	0.217165	0.00545095	0.0136399	TRUE
HUNT	Cutaneous-active psoriasis	Model 1	S_LDL_PL_pct	-0.130065	-0.221804	-0.0383268	0.00545595	0.0136399	TRUE
HUNT	Cutaneous-active psoriasis	Model 1	L_LDL_L	0.130491	0.0383338	0.222647	0.00551616	0.0136539	TRUE
HUNT	Cutaneous-active psoriasis	Model 1	XL_HDL_C	-0.110665	-0.189356	-0.0319739	0.00584521	0.0141688	TRUE
HUNT	Cutaneous-active psoriasis	Model 1	L_LDL_TG	0.118887	0.0342664	0.203508	0.00589378	0.0141688	TRUE
HUNT	Cutaneous-active psoriasis	Model 1	Clinical_LDL_C	0.129976	0.0374616	0.22249	0.00589424	0.0141688	TRUE
HUNT	Cutaneous-active psoriasis	Model 1	XXL_VLDL_L	0.129467	0.0361126	0.222821	0.00656494	0.0156308	TRUE
HUNT	Cutaneous-active psoriasis	Model 1	XS_VLDL_PL_pct	0.111432	0.0309133	0.19195	0.00667881	0.0157519	TRUE
HUNT	Cutaneous-active psoriasis	Model 1	Omega_6	0.121735	0.0314248	0.212045	0.00824266	0.0191151	TRUE
HUNT	Cutaneous-active psoriasis	Model 1	L_LDL_C	0.125022	0.0322517	0.217792	0.00825771	0.0191151	TRUE
HUNT	Cutaneous-active psoriasis	Model 1	HDL_C	-0.110646	-0.192989	-0.028302	0.00844811	0.0193764	TRUE
HUNT	Cutaneous-active psoriasis	Model 1	XS_VLDL_L	0.11402	0.0282825	0.199758	0.0091472	0.0207891	TRUE
HUNT	Cutaneous-active psoriasis	Model 1	XS_VLDL_PL	0.11208	0.0267839	0.197376	0.010012	0.0225495	TRUE
HUNT	Cutaneous-active psoriasis	Model 1	XXL_VLDL_TG	0.123745	0.0291391	0.218351	0.010358	0.0231206	TRUE
HUNT	Cutaneous-active psoriasis	Model 1	M_HDL_C_pct	-0.117022	-0.207134	-0.0269092	0.0109201	0.0241595	TRUE
HUNT	Cutaneous-active psoriasis	Model 1	S_LDL_FC	0.122085	0.0276222	0.216549	0.0113065	0.0247949	TRUE
HUNT	Cutaneous-active psoriasis	Model 1	XXL_VLDL_FC	0.120379	0.0263634	0.214394	0.0120879	0.0262372	TRUE
HUNT	Cutaneous-active psoriasis	Model 1	XS_VLDL_FC	0.110978	0.0242179	0.197739	0.0121741	0.0262372	TRUE
HUNT	Cutaneous-active psoriasis	Model 1	XS_VLDL_P	0.10997	0.0237989	0.196141	0.0123749	0.026442	TRUE
HUNT	Cutaneous-active psoriasis	Model 1	LA	0.116002	0.0247259	0.207279	0.012742	0.0269959	TRUE
HUNT	Cutaneous-active psoriasis	Model 1	Omega_6_pct	-0.11101	-0.198574	-0.0234457	0.0129642	0.0272357	TRUE
HUNT	Cutaneous-active psoriasis	Model 1	M_HDL_CE	-0.10903	-0.195315	-0.0227452	0.0132632	0.0276317	TRUE
HUNT	Cutaneous-active psoriasis	Model 1	Total_FC	0.113632	0.0232135	0.20405	0.013772	0.0284545	TRUE
HUNT	Cutaneous-active psoriasis	Model 1	M_HDL_CE_pct	-0.113609	-0.204308	-0.0229101	0.0140869	0.0288665	TRUE
HUNT	Cutaneous-active psoriasis	Model 1	PUFA	0.108353	0.0208355	0.195871	0.0152421	0.0309799	TRUE
HUNT	Cutaneous-active psoriasis	Model 1	LDL_FC	0.115094	0.0219481	0.208239	0.0154441	0.0310391	TRUE
HUNT	Cutaneous-active psoriasis	Model 1	XXL_VLDL_PL	0.116932	0.0222162	0.211647	0.0155339	0.0310391	TRUE
HUNT	Cutaneous-active psoriasis	Model 1	XXL_VLDL_P	0.116764	0.022084	0.211444	0.0156437	0.0310391	TRUE
HUNT	Cutaneous-active psoriasis	Model 1	M_HDL_PL_pct	0.112601	0.0198216	0.20538	0.017374	0.0339494	TRUE
HUNT	Cutaneous-active psoriasis	Model 1	XS_VLDL_TG	0.101144	0.0177987	0.184488	0.0173821	0.0339494	TRUE
HUNT	Cutaneous-active psoriasis	Model 1	M_HDL_C	-0.103769	-0.189783	-0.017755	0.0180525	0.0349855	TRUE
HUNT	Cutaneous-active psoriasis	Model 1	Unsaturation	-0.102818	-0.188654	-0.0169814	0.018889	0.0363251	TRUE
HUNT	Cutaneous-active psoriasis	Model 1	M_LDL_FC_pct	-0.0993767	-0.184356	-0.0143972	0.0219045	0.0418026	TRUE
HUNT	Cutaneous-active psoriasis	Model 1	M_VLDL_CE	0.107976	0.0153241	0.200627	0.0223638	0.0420542	TRUE
HUNT	Cutaneous-active psoriasis	Model 1	XL_HDL_P	-0.0908296	-0.168774	-0.0128854	0.0223728	0.0420542	TRUE
HUNT	Cutaneous-active psoriasis	Model 1	IDL_TG	0.102127	0.0133851	0.190869	0.024099	0.0449078	TRUE
HUNT	Cutaneous-active psoriasis	Model 1	IDL_P	0.104571	0.0136067	0.195536	0.0242502	0.0449078	TRUE
HUNT	Cutaneous-active psoriasis	Model 1	IDL_PL	0.103504	0.0128737	0.194134	0.0251969	0.0463178	TRUE
HUNT	Cutaneous-active psoriasis	Model 1	L_LDL_FC	0.105556	0.0126813	0.198431	0.0259085	0.0472783	TRUE
HUNT	Cutaneous-active psoriasis	Model 1	S_HDL_P	0.106139	0.0117723	0.200506	0.0274913	0.0495536	TRUE
HUNT	Cutaneous-active psoriasis	Model 1	XS_VLDL_C	0.0996366	0.0110165	0.188257	0.0275518	0.0495536	TRUE
HUNT	Cutaneous-active psoriasis	Model 1	SFA_pct	0.105519	0.0111322	0.199905	0.0284426	0.0507904	FALSE
HUNT	Cutaneous-active psoriasis	Model 1	DHA_pct	-0.0953673	-0.181495	-0.0092397	0.0299896	0.0531731	FALSE
HUNT	Cutaneous-active psoriasis	Model 1	Total_C	0.100047	0.0090694	0.191024	0.0311345	0.0548142	FALSE
HUNT	Cutaneous-active psoriasis	Model 1	XL_VLDL_TG_pct	0.0795358	0.00702924	0.152042	0.0315572	0.0551699	FALSE
HUNT	Cutaneous-active psoriasis	Model 1	Phe	0.107479	0.00815402	0.206804	0.0339331	0.0589116	FALSE
HUNT	Cutaneous-active psoriasis	Model 1	IDL_PL_pct	0.0906268	0.00597345	0.17528	0.0358816	0.0618649	FALSE
HUNT	Cutaneous-active psoriasis	Model 1	XL_HDL_FC	-0.0857823	-0.166653	-0.00491196	0.0376165	0.0644118	FALSE
HUNT	Cutaneous-active psoriasis	Model 1	IDL_L	0.095112	0.00515306	0.185071	0.0382435	0.06504	FALSE
HUNT	Cutaneous-active psoriasis	Model 1	HDL_L	-0.0881743	-0.172264	-0.00408417	0.0398638	0.0673375	FALSE
HUNT	Cutaneous-active psoriasis	Model 1	Total_CE	0.0937426	0.00260748	0.184878	0.0437957	0.0733533	FALSE
HUNT	Cutaneous-active psoriasis	Model 1	XS_VLDL_CE	0.0920107	0.00246764	0.181554	0.044012	0.0733533	FALSE
HUNT	Cutaneous-active psoriasis	Model 1	S_HDL_L	0.094843	0.00224089	0.187445	0.0447078	0.0740195	FALSE
HUNT	Cutaneous-active psoriasis	Model 1	HDL_FC	-0.0800838	-0.16073	0.000562691	0.0516201	0.0849014	FALSE
HUNT	Cutaneous-active psoriasis	Model 1	HDL_PL	-0.0818262	-0.166977	0.00332415	0.0596394	0.0974501	FALSE
HUNT	Cutaneous-active psoriasis	Model 1	LDL_size	-0.089972	-0.184012	0.00406821	0.0607686	0.098069	FALSE
HUNT	Cutaneous-active psoriasis	Model 1	IDL_CE_pct	-0.0878275	-0.17964	0.00398508	0.0608062	0.098069	FALSE
HUNT	Cutaneous-active psoriasis	Model 1	L_HDL_CE_pct	-0.0861084	-0.176274	0.00405722	0.0612384	0.098069	FALSE
HUNT	Cutaneous-active psoriasis	Model 1	M_HDL_P	-0.0817559	-0.167479	0.00396735	0.0615873	0.098069	FALSE
HUNT	Cutaneous-active psoriasis	Model 1	HDL_TG	0.0812967	-0.00492589	0.167519	0.0646036	0.102221	FALSE
HUNT	Cutaneous-active psoriasis	Model 1	IDL_FC	0.0853151	-0.00568101	0.176311	0.0661212	0.10362	FALSE
HUNT	Cutaneous-active psoriasis	Model 1	Acetate	-0.0864933	-0.178813	0.00582594	0.0663166	0.10362	FALSE
HUNT	Cutaneous-active psoriasis	Model 1	Total_PL	0.0816318	-0.00676318	0.170027	0.0702925	0.10915	FALSE
HUNT	Cutaneous-active psoriasis	Model 1	M_HDL_FC	-0.0773068	-0.16141	0.00679606	0.0716105	0.109982	FALSE
HUNT	Cutaneous-active psoriasis	Model 1	L_HDL_C_pct	-0.0811059	-0.169498	0.00728642	0.0721138	0.109982	FALSE
HUNT	Cutaneous-active psoriasis	Model 1	IDL_C	0.083289	-0.00749342	0.174071	0.072148	0.109982	FALSE
HUNT	Cutaneous-active psoriasis	Model 1	S_HDL_C	0.0861257	-0.00860757	0.180859	0.0747689	0.113286	FALSE
HUNT	Cutaneous-active psoriasis	Model 1	S_HDL_FC	0.0814491	-0.00858948	0.171488	0.0762307	0.114123	FALSE
HUNT	Cutaneous-active psoriasis	Model 1	IDL_CE	0.0820885	-0.00865795	0.172835	0.0762341	0.114123	FALSE
HUNT	Cutaneous-active psoriasis	Model 1	XL_HDL_C_pct	0.0810069	-0.0111802	0.173194	0.0850217	0.12652	FALSE
HUNT	Cutaneous-active psoriasis	Model 1	LA_pct	-0.0771293	-0.165999	0.0117404	0.0889362	0.131562	FALSE
HUNT	Cutaneous-active psoriasis	Model 1	L_VLDL_CE_pct	-0.077984	-0.168605	0.012637	0.091666	0.134803	FALSE
HUNT	Cutaneous-active psoriasis	Model 1	L_LDL_FC_pct	-0.0717592	-0.156329	0.0128109	0.0962998	0.140789	FALSE
HUNT	Cutaneous-active psoriasis	Model 1	M_HDL_L	-0.0742925	-0.162191	0.0136059	0.0976046	0.141867	FALSE
HUNT	Cutaneous-active psoriasis	Model 1	S_HDL_PL_pct	-0.0783364	-0.171786	0.015113	0.100385	0.145065	FALSE
HUNT	Cutaneous-active psoriasis	Model 1	S_HDL_CE	0.0784908	-0.0155371	0.172519	0.101819	0.14554	FALSE
HUNT	Cutaneous-active psoriasis	Model 1	L_VLDL_FC_pct	0.068907	-0.0136543	0.151468	0.101878	0.14554	FALSE
HUNT	Cutaneous-active psoriasis	Model 1	XL_HDL_PL_pct	-0.0765103	-0.168397	0.0153766	0.102684	0.145858	FALSE
HUNT	Cutaneous-active psoriasis	Model 1	ApoA1	-0.0708832	-0.156321	0.0145543	0.103932	0.146797	FALSE
HUNT	Cutaneous-active psoriasis	Model 1	S_LDL_FC_pct	-0.0733304	-0.162171	0.0155105	0.10571	0.148469	FALSE
HUNT	Cutaneous-active psoriasis	Model 1	M_HDL_TG	0.0712119	-0.0157579	0.158182	0.108529	0.151576	FALSE
HUNT	Cutaneous-active psoriasis	Model 1	L_LDL_CE_pct	0.0752276	-0.017286	0.167741	0.110985	0.153622	FALSE
HUNT	Cutaneous-active psoriasis	Model 1	XS_VLDL_CE_pct	-0.0709012	-0.15825	0.0164474	0.11163	0.153622	FALSE
HUNT	Cutaneous-active psoriasis	Model 1	IDL_C_pct	-0.0719299	-0.160597	0.0167372	0.111836	0.153622	FALSE
HUNT	Cutaneous-active psoriasis	Model 1	S_HDL_PL	0.0725777	-0.0203222	0.165478	0.125716	0.171744	FALSE
HUNT	Cutaneous-active psoriasis	Model 1	XL_HDL_TG	0.0663682	-0.0195907	0.152327	0.13021	0.176916	FALSE
HUNT	Cutaneous-active psoriasis	Model 1	Sphingomyelins	0.066813	-0.0203432	0.153969	0.132972	0.179691	FALSE
HUNT	Cutaneous-active psoriasis	Model 1	XL_VLDL_FC_pct	-0.0619123	-0.143721	0.0198961	0.137996	0.185479	FALSE
HUNT	Cutaneous-active psoriasis	Model 1	S_LDL_TG_pct	0.0658163	-0.0235052	0.155138	0.148684	0.198776	FALSE
HUNT	Cutaneous-active psoriasis	Model 1	Glycerol	0.0640729	-0.0231648	0.151311	0.150003	0.199472	FALSE
HUNT	Cutaneous-active psoriasis	Model 1	Glucose	0.0649934	-0.0248218	0.154809	0.156104	0.206487	FALSE
HUNT	Cutaneous-active psoriasis	Model 1	M_VLDL_TG_pct	0.0629999	-0.0250956	0.151095	0.161025	0.211875	FALSE
HUNT	Cutaneous-active psoriasis	Model 1	XS_VLDL_C_pct	-0.0626721	-0.150761	0.0254164	0.163182	0.213589	FALSE
HUNT	Cutaneous-active psoriasis	Model 1	M_HDL_PL	-0.060304	-0.149047	0.0284391	0.182905	0.238158	FALSE
HUNT	Cutaneous-active psoriasis	Model 1	M_VLDL_C_pct	-0.0590716	-0.146837	0.0286942	0.187111	0.242372	FALSE
HUNT	Cutaneous-active psoriasis	Model 1	Phosphoglyc	0.0585486	-0.029265	0.146362	0.191287	0.246504	FALSE
HUNT	Cutaneous-active psoriasis	Model 1	XXL_VLDL_CE_pct	-0.0560072	-0.143391	0.031377	0.209043	0.267481	FALSE
HUNT	Cutaneous-active psoriasis	Model 1	IDL_TG_pct	0.0567544	-0.0319244	0.145433	0.209705	0.267481	FALSE
HUNT	Cutaneous-active psoriasis	Model 1	M_VLDL_CE_pct	-0.0534514	-0.137217	0.0303139	0.211054	0.267836	FALSE
HUNT	Cutaneous-active psoriasis	Model 1	L_LDL_PL_pct	-0.0574021	-0.148093	0.0332886	0.214773	0.270288	FALSE
HUNT	Cutaneous-active psoriasis	Model 1	M_HDL_FC_pct	-0.0541629	-0.139806	0.0314803	0.215149	0.270288	FALSE
HUNT	Cutaneous-active psoriasis	Model 1	Cholines	0.0553298	-0.0327529	0.143413	0.218261	0.272826	FALSE
HUNT	Cutaneous-active psoriasis	Model 1	Gly	-0.0542219	-0.141206	0.0327625	0.221803	0.275875	FALSE
HUNT	Cutaneous-active psoriasis	Model 1	XXL_VLDL_C_pct	-0.0535721	-0.14077	0.0336262	0.228534	0.282839	FALSE
HUNT	Cutaneous-active psoriasis	Model 1	bOHbutyrate	0.0562249	-0.0377848	0.150235	0.241115	0.296939	FALSE
HUNT	Cutaneous-active psoriasis	Model 1	S_VLDL_PL_pct	-0.0524529	-0.143682	0.0387766	0.259769	0.318345	FALSE
HUNT	Cutaneous-active psoriasis	Model 1	XS_VLDL_TG_pct	0.050141	-0.0375681	0.13785	0.262518	0.320144	FALSE
HUNT	Cutaneous-active psoriasis	Model 1	M_LDL_C_pct	0.0523399	-0.0403886	0.145068	0.268583	0.325951	FALSE
HUNT	Cutaneous-active psoriasis	Model 1	Val	0.0489242	-0.0394341	0.137282	0.277817	0.335528	FALSE
HUNT	Cutaneous-active psoriasis	Model 1	XXL_VLDL_PL_pct	0.0483011	-0.0399326	0.136535	0.283303	0.340509	FALSE
HUNT	Cutaneous-active psoriasis	Model 1	S_LDL_C_pct	0.0502592	-0.0455288	0.146047	0.303772	0.363364	FALSE
HUNT	Cutaneous-active psoriasis	Model 1	Creatinine	-0.0398867	-0.117332	0.0375588	0.312764	0.372339	FALSE
HUNT	Cutaneous-active psoriasis	Model 1	XXL_VLDL_FC_pct	0.0388919	-0.0405404	0.118324	0.337234	0.399567	FALSE
HUNT	Cutaneous-active psoriasis	Model 1	Phosphatidylc	0.0413407	-0.0459566	0.128638	0.353322	0.416653	FALSE
HUNT	Cutaneous-active psoriasis	Model 1	S_VLDL_FC_pct	-0.0413599	-0.129787	0.0470672	0.359283	0.421694	FALSE
HUNT	Cutaneous-active psoriasis	Model 1	M_VLDL_FC_pct	-0.0410757	-0.131273	0.0491214	0.372089	0.434684	FALSE
HUNT	Cutaneous-active psoriasis	Model 1	Omega_3_pct	-0.0366008	-0.118565	0.0453631	0.381455	0.443552	FALSE
HUNT	Cutaneous-active psoriasis	Model 1	Acetoacetate	0.0415397	-0.0528539	0.135933	0.388402	0.449539	FALSE
HUNT	Cutaneous-active psoriasis	Model 1	L_VLDL_TG_pct	-0.0382658	-0.128408	0.0518768	0.405403	0.467054	FALSE
HUNT	Cutaneous-active psoriasis	Model 1	Citrate	-0.0362322	-0.12347	0.0510057	0.415631	0.474718	FALSE
HUNT	Cutaneous-active psoriasis	Model 1	XXL_VLDL_TG_pct	0.0357516	-0.0503701	0.121873	0.415853	0.474718	FALSE
HUNT	Cutaneous-active psoriasis	Model 1	L_LDL_TG_pct	0.0339559	-0.056896	0.124808	0.463841	0.527092	FALSE
HUNT	Cutaneous-active psoriasis	Model 1	Omega_3	0.0299109	-0.0514355	0.111257	0.47111	0.53293	FALSE
HUNT	Cutaneous-active psoriasis	Model 1	Lactate	0.0331685	-0.0583211	0.124658	0.477355	0.537562	FALSE
HUNT	Cutaneous-active psoriasis	Model 1	S_HDL_C_pct	-0.0323038	-0.12278	0.0581727	0.484061	0.540345	FALSE
HUNT	Cutaneous-active psoriasis	Model 1	XL_HDL_CE_pct	0.0324213	-0.0584027	0.123245	0.484149	0.540345	FALSE
HUNT	Cutaneous-active psoriasis	Model 1	M_VLDL_PL_pct	-0.0293242	-0.119057	0.0604084	0.521843	0.579825	FALSE
HUNT	Cutaneous-active psoriasis	Model 1	S_VLDL_TG_pct	0.0278532	-0.0620336	0.11774	0.543629	0.60136	FALSE
HUNT	Cutaneous-active psoriasis	Model 1	Acetone	-0.028248	-0.12091	0.0644143	0.550157	0.6059	FALSE
HUNT	Cutaneous-active psoriasis	Model 1	L_VLDL_C_pct	-0.0274286	-0.119672	0.0648146	0.56003	0.614067	FALSE
HUNT	Cutaneous-active psoriasis	Model 1	S_HDL_CE_pct	-0.0252892	-0.113335	0.0627569	0.573466	0.626054	FALSE
HUNT	Cutaneous-active psoriasis	Model 1	HDL_P	-0.0250771	-0.113614	0.0634593	0.578798	0.629128	FALSE
HUNT	Cutaneous-active psoriasis	Model 1	Leu	-0.0224641	-0.111231	0.0663031	0.619893	0.67088	FALSE
HUNT	Cutaneous-active psoriasis	Model 1	S_HDL_FC_pct	-0.0186385	-0.101363	0.0640855	0.65878	0.709892	FALSE
HUNT	Cutaneous-active psoriasis	Model 1	M_LDL_TG_pct	0.018927	-0.0721926	0.110047	0.683923	0.733823	FALSE
HUNT	Cutaneous-active psoriasis	Model 1	L_HDL_PL_pct	0.0196932	-0.0788143	0.118201	0.695186	0.74272	FALSE
HUNT	Cutaneous-active psoriasis	Model 1	Ile	-0.0164426	-0.105442	0.072557	0.717276	0.763059	FALSE
HUNT	Cutaneous-active psoriasis	Model 1	XS_VLDL_FC_pct	0.0164264	-0.0777203	0.110573	0.732375	0.775821	FALSE
HUNT	Cutaneous-active psoriasis	Model 1	DHA	-0.0131681	-0.0954755	0.0691392	0.753848	0.795198	FALSE
HUNT	Cutaneous-active psoriasis	Model 1	S_VLDL_CE_pct	0.0140457	-0.0785125	0.106604	0.76613	0.802642	FALSE
HUNT	Cutaneous-active psoriasis	Model 1	Total_BCAA	0.013278	-0.0746795	0.101236	0.767326	0.802642	FALSE
HUNT	Cutaneous-active psoriasis	Model 1	S_VLDL_C_pct	-0.0131791	-0.103883	0.0775248	0.775813	0.808139	FALSE
HUNT	Cutaneous-active psoriasis	Model 1	L_LDL_C_pct	-0.011874	-0.106501	0.0827532	0.805728	0.835818	FALSE
HUNT	Cutaneous-active psoriasis	Model 1	L_HDL_FC_pct	-0.0107051	-0.101921	0.0805104	0.818074	0.845118	FALSE
HUNT	Cutaneous-active psoriasis	Model 1	Pyruvate	0.010534	-0.0823628	0.103431	0.824109	0.847849	FALSE
HUNT	Cutaneous-active psoriasis	Model 1	IDL_FC_pct	-0.00951313	-0.0958345	0.0768082	0.828988	0.849373	FALSE
HUNT	Cutaneous-active psoriasis	Model 1	Omega_6_by_Omega_3	-0.0087448	-0.0901634	0.0726738	0.833269	0.850275	FALSE
HUNT	Cutaneous-active psoriasis	Model 1	L_HDL_TG	0.00742924	-0.0760519	0.0909104	0.861533	0.875541	FALSE
HUNT	Cutaneous-active psoriasis	Model 1	Albumin	-0.00723902	-0.0978725	0.0833945	0.875604	0.886238	FALSE
HUNT	Cutaneous-active psoriasis	Model 1	Total_P	0.00638043	-0.0827568	0.0955177	0.888428	0.895593	FALSE
HUNT	Cutaneous-active psoriasis	Model 1	Ala	-0.00256689	-0.0939392	0.0888055	0.956088	0.959927	FALSE
HUNT	Cutaneous-active psoriasis	Model 1	Tyr	-0.00224591	-0.0934382	0.0889464	0.961501	0.961501	FALSE
HUNT	Cutaneous-active psoriasis	Model 2	GlycA	0.153154	0.0712633	0.235044	0.000246776	0.0616941	FALSE
HUNT	Cutaneous-active psoriasis	Model 2	His	-0.142607	-0.229703	-0.0555105	0.00133134	0.0803506	FALSE
HUNT	Cutaneous-active psoriasis	Model 2	M_LDL_CE	0.138306	0.0481092	0.228504	0.00265261	0.0803506	FALSE
HUNT	Cutaneous-active psoriasis	Model 2	S_LDL_CE	0.136542	0.0458643	0.22722	0.00316436	0.0803506	FALSE
HUNT	Cutaneous-active psoriasis	Model 2	M_LDL_L	0.136157	0.0457146	0.2266	0.0031712	0.0803506	FALSE
HUNT	Cutaneous-active psoriasis	Model 2	M_LDL_C	0.136968	0.0457354	0.228201	0.00325568	0.0803506	FALSE
HUNT	Cutaneous-active psoriasis	Model 2	ApoB_by_ApoA1	0.131188	0.0428301	0.219547	0.00361405	0.0803506	FALSE
HUNT	Cutaneous-active psoriasis	Model 2	M_LDL_P	0.133662	0.0433645	0.22396	0.00371721	0.0803506	FALSE
HUNT	Cutaneous-active psoriasis	Model 2	M_LDL_PL	0.134809	0.0434638	0.226155	0.00382128	0.0803506	FALSE
HUNT	Cutaneous-active psoriasis	Model 2	S_LDL_C	0.135341	0.0436309	0.227052	0.003823	0.0803506	FALSE
HUNT	Cutaneous-active psoriasis	Model 2	S_LDL_L	0.134424	0.043287	0.225561	0.00384161	0.0803506	FALSE
HUNT	Cutaneous-active psoriasis	Model 2	S_LDL_P	0.134686	0.0432124	0.226159	0.00390345	0.0803506	FALSE
HUNT	Cutaneous-active psoriasis	Model 2	LDL_CE	0.127449	0.0355844	0.219313	0.00654453	0.0803506	FALSE
HUNT	Cutaneous-active psoriasis	Model 2	S_LDL_PL	0.127303	0.0346916	0.219914	0.00705676	0.0803506	FALSE
HUNT	Cutaneous-active psoriasis	Model 2	LDL_L	0.125161	0.0336933	0.216629	0.00731965	0.0803506	FALSE
HUNT	Cutaneous-active psoriasis	Model 2	LDL_PL	0.125659	0.0338211	0.217498	0.00732365	0.0803506	FALSE
HUNT	Cutaneous-active psoriasis	Model 2	LDL_P	0.124382	0.0332099	0.215553	0.00749763	0.0803506	FALSE
HUNT	Cutaneous-active psoriasis	Model 2	VLDL_C	0.116602	0.0304427	0.202761	0.00799023	0.0803506	FALSE
HUNT	Cutaneous-active psoriasis	Model 2	ApoB	0.120872	0.0314025	0.210341	0.00809971	0.0803506	FALSE
HUNT	Cutaneous-active psoriasis	Model 2	LDL_C	0.123992	0.0317122	0.216273	0.00845077	0.0803506	FALSE
HUNT	Cutaneous-active psoriasis	Model 2	XL_VLDL_CE	0.114586	0.0285931	0.200578	0.00901022	0.0803506	FALSE
HUNT	Cutaneous-active psoriasis	Model 2	S_VLDL_C	0.116089	0.0289669	0.203212	0.00901138	0.0803506	FALSE
HUNT	Cutaneous-active psoriasis	Model 2	M_LDL_FC	0.124196	0.0303208	0.218071	0.00951384	0.0803506	FALSE
HUNT	Cutaneous-active psoriasis	Model 2	M_VLDL_L	0.11421	0.0277887	0.200631	0.00959225	0.0803506	FALSE
HUNT	Cutaneous-active psoriasis	Model 2	VLDL_CE	0.115609	0.0280298	0.203188	0.00967445	0.0803506	FALSE
HUNT	Cutaneous-active psoriasis	Model 2	S_VLDL_CE	0.113129	0.0270651	0.199192	0.00998553	0.0803506	FALSE
HUNT	Cutaneous-active psoriasis	Model 2	S_VLDL_PL	0.113911	0.0270206	0.200802	0.0101857	0.0803506	FALSE
HUNT	Cutaneous-active psoriasis	Model 2	VLDL_FC	0.112093	0.0264486	0.197737	0.0103104	0.0803506	FALSE
HUNT	Cutaneous-active psoriasis	Model 2	S_VLDL_FC	0.116916	0.0275419	0.20629	0.0103487	0.0803506	FALSE
HUNT	Cutaneous-active psoriasis	Model 2	VLDL_L	0.108002	0.0249809	0.191022	0.010781	0.0803506	FALSE
HUNT	Cutaneous-active psoriasis	Model 2	non_HDL_C	0.117821	0.0269836	0.208659	0.0110165	0.0803506	FALSE
HUNT	Cutaneous-active psoriasis	Model 2	M_VLDL_PL	0.114181	0.0261012	0.20226	0.0110607	0.0803506	FALSE
HUNT	Cutaneous-active psoriasis	Model 2	VLDL_PL	0.109029	0.0246065	0.193451	0.0113663	0.0803506	FALSE
HUNT	Cutaneous-active psoriasis	Model 2	L_LDL_CE	0.118952	0.0262941	0.21161	0.0118643	0.0803506	FALSE
HUNT	Cutaneous-active psoriasis	Model 2	S_VLDL_L	0.106945	0.0235243	0.190366	0.0119823	0.0803506	FALSE
HUNT	Cutaneous-active psoriasis	Model 2	L_LDL_PL	0.118499	0.0259967	0.211002	0.0120463	0.0803506	FALSE
HUNT	Cutaneous-active psoriasis	Model 2	M_VLDL_P	0.112871	0.0245578	0.201184	0.0122457	0.0803506	FALSE
HUNT	Cutaneous-active psoriasis	Model 2	L_LDL_L	0.11739	0.0253729	0.209407	0.0124051	0.0803506	FALSE
HUNT	Cutaneous-active psoriasis	Model 2	Clinical_LDL_C	0.117466	0.0250936	0.209838	0.0126882	0.0803506	FALSE
HUNT	Cutaneous-active psoriasis	Model 2	M_VLDL_FC	0.113265	0.0240289	0.202501	0.0128561	0.0803506	FALSE
HUNT	Cutaneous-active psoriasis	Model 2	L_LDL_P	0.115242	0.0236632	0.20682	0.0136478	0.0825828	FALSE
HUNT	Cutaneous-active psoriasis	Model 2	HDL_size	-0.0966676	-0.17367	-0.0196653	0.0138739	0.0825828	FALSE
HUNT	Cutaneous-active psoriasis	Model 2	L_LDL_C	0.115822	0.0230885	0.208556	0.0143672	0.0835304	FALSE
HUNT	Cutaneous-active psoriasis	Model 2	XL_VLDL_C	0.106434	0.0208581	0.192011	0.0147819	0.083988	FALSE
HUNT	Cutaneous-active psoriasis	Model 2	S_LDL_FC	0.117062	0.0225148	0.21161	0.0152371	0.0846505	FALSE
HUNT	Cutaneous-active psoriasis	Model 2	Remnant_C	0.108992	0.0199036	0.198079	0.0164916	0.0880141	FALSE
HUNT	Cutaneous-active psoriasis	Model 2	L_VLDL_CE	0.102351	0.0181349	0.186566	0.017218	0.0880141	FALSE
HUNT	Cutaneous-active psoriasis	Model 2	L_VLDL_C	0.101741	0.0180044	0.185478	0.0172479	0.0880141	FALSE
HUNT	Cutaneous-active psoriasis	Model 2	M_VLDL_C	0.110878	0.0195627	0.202194	0.0173198	0.0880141	FALSE
HUNT	Cutaneous-active psoriasis	Model 2	LDL_FC	0.112939	0.019692	0.206187	0.0176028	0.0880141	FALSE
HUNT	Cutaneous-active psoriasis	Model 2	L_VLDL_PL_pct	0.0911794	0.0137792	0.16858	0.0209499	0.102695	FALSE
HUNT	Cutaneous-active psoriasis	Model 2	XL_VLDL_PL_pct	0.0931594	0.0136195	0.172699	0.0217007	0.10433	FALSE
HUNT	Cutaneous-active psoriasis	Model 2	VLDL_P	0.0988666	0.0135886	0.184145	0.02307	0.10835	FALSE
HUNT	Cutaneous-active psoriasis	Model 2	S_VLDL_P	0.0959436	0.0125501	0.179337	0.0241382	0.10835	FALSE
HUNT	Cutaneous-active psoriasis	Model 2	L_VLDL_FC	0.0971405	0.0127045	0.181577	0.0241417	0.10835	FALSE
HUNT	Cutaneous-active psoriasis	Model 2	L_LDL_FC	0.106785	0.0137875	0.199783	0.0244146	0.10835	FALSE
HUNT	Cutaneous-active psoriasis	Model 2	Gln	-0.10355	-0.193912	-0.0131876	0.0247037	0.10835	FALSE
HUNT	Cutaneous-active psoriasis	Model 2	L_HDL_CE	-0.0857588	-0.161232	-0.0102852	0.0259433	0.111825	FALSE
HUNT	Cutaneous-active psoriasis	Model 2	L_VLDL_L	0.0948853	0.010793	0.178978	0.0269998	0.114406	FALSE
HUNT	Cutaneous-active psoriasis	Model 2	XL_HDL_TG_pct	0.0896014	0.00942417	0.169779	0.0284995	0.118011	FALSE
HUNT	Cutaneous-active psoriasis	Model 2	M_VLDL_TG	0.0950835	0.00968395	0.180483	0.0290936	0.118011	FALSE
HUNT	Cutaneous-active psoriasis	Model 2	Total_L	0.0983422	0.0095704	0.187114	0.0299111	0.118011	FALSE
HUNT	Cutaneous-active psoriasis	Model 2	L_HDL_PL	-0.0854106	-0.162809	-0.00801194	0.0305527	0.118011	FALSE
HUNT	Cutaneous-active psoriasis	Model 2	M_VLDL_CE	0.102336	0.0095896	0.195082	0.0305707	0.118011	FALSE
HUNT	Cutaneous-active psoriasis	Model 2	Total_FC	0.0994688	0.00926029	0.189677	0.0306828	0.118011	FALSE
HUNT	Cutaneous-active psoriasis	Model 2	L_HDL_C	-0.0829275	-0.158583	-0.00727165	0.0316863	0.120024	FALSE
HUNT	Cutaneous-active psoriasis	Model 2	XL_VLDL_L	0.0928176	0.00756209	0.178073	0.0328583	0.122605	FALSE
HUNT	Cutaneous-active psoriasis	Model 2	L_HDL_L	-0.0835628	-0.160601	-0.00652517	0.0335053	0.123181	FALSE
HUNT	Cutaneous-active psoriasis	Model 2	L_VLDL_PL	0.0909627	0.0067341	0.175191	0.0342884	0.123597	FALSE
HUNT	Cutaneous-active psoriasis	Model 2	XL_VLDL_FC	0.0932314	0.0067493	0.179713	0.0346072	0.123597	FALSE
HUNT	Cutaneous-active psoriasis	Model 2	IDL_PL	0.0967557	0.00609154	0.18742	0.0364698	0.127429	FALSE
HUNT	Cutaneous-active psoriasis	Model 2	M_LDL_CE_pct	0.0918704	0.00557147	0.178169	0.0369334	0.127429	FALSE
HUNT	Cutaneous-active psoriasis	Model 2	Total_TG	0.0887938	0.00526317	0.172324	0.0372094	0.127429	FALSE
HUNT	Cutaneous-active psoriasis	Model 2	MUFA	0.0883922	0.0045108	0.172274	0.0388887	0.13013	FALSE
HUNT	Cutaneous-active psoriasis	Model 2	Total_FA	0.0898024	0.00424161	0.175363	0.039674	0.13013	FALSE
HUNT	Cutaneous-active psoriasis	Model 2	VLDL_TG	0.0881429	0.00399336	0.172293	0.040075	0.13013	FALSE
HUNT	Cutaneous-active psoriasis	Model 2	SFA	0.0914104	0.00405021	0.178771	0.0402833	0.13013	FALSE
HUNT	Cutaneous-active psoriasis	Model 2	XL_VLDL_PL	0.0906274	0.00387815	0.177377	0.0406007	0.13013	FALSE
HUNT	Cutaneous-active psoriasis	Model 2	L_HDL_P	-0.0779844	-0.153043	-0.00292541	0.0417149	0.130425	FALSE
HUNT	Cutaneous-active psoriasis	Model 2	Omega_6	0.0927761	0.00347111	0.182081	0.0417359	0.130425	FALSE
HUNT	Cutaneous-active psoriasis	Model 2	Total_C	0.0939947	0.00302144	0.184968	0.0428613	0.132288	FALSE
HUNT	Cutaneous-active psoriasis	Model 2	IDL_P	0.0921239	0.00131095	0.182937	0.0467832	0.142014	FALSE
HUNT	Cutaneous-active psoriasis	Model 2	LA	0.0916805	0.00108163	0.182279	0.0473268	0.142014	FALSE
HUNT	Cutaneous-active psoriasis	Model 2	L_VLDL_P	0.0864389	0.000595596	0.172282	0.0484315	0.142014	FALSE
HUNT	Cutaneous-active psoriasis	Model 2	L_HDL_TG_pct	0.0823781	0.000262776	0.164494	0.0492714	0.142014	FALSE
HUNT	Cutaneous-active psoriasis	Model 2	XS_VLDL_L	0.085057	5.78253e-05	0.170056	0.0498443	0.142014	FALSE
HUNT	Cutaneous-active psoriasis	Model 2	Total_CE	0.0912288	3.3735e-05	0.182424	0.0499153	0.142014	FALSE
HUNT	Cutaneous-active psoriasis	Model 2	IDL_L	0.0898745	-0.000111826	0.179861	0.0502854	0.142014	FALSE
HUNT	Cutaneous-active psoriasis	Model 2	XS_VLDL_FC	0.0858644	-0.000384707	0.172113	0.0510307	0.142014	FALSE
HUNT	Cutaneous-active psoriasis	Model 2	S_LDL_CE_pct	0.0874439	-0.00042758	0.175315	0.0511251	0.142014	FALSE
HUNT	Cutaneous-active psoriasis	Model 2	VLDL_size	0.0810018	-0.000911252	0.162915	0.0526037	0.14383	FALSE
HUNT	Cutaneous-active psoriasis	Model 2	S_HDL_TG_pct	0.0783545	-0.000990542	0.1577	0.0529295	0.14383	FALSE
HUNT	Cutaneous-active psoriasis	Model 2	IDL_FC	0.0896008	-0.00153967	0.180741	0.0539979	0.144068	FALSE
HUNT	Cutaneous-active psoriasis	Model 2	PUFA_by_MUFA	-0.0796467	-0.16072	0.00142649	0.0541696	0.144068	FALSE
HUNT	Cutaneous-active psoriasis	Model 2	M_LDL_TG	0.0829455	-0.00181448	0.167705	0.0551102	0.144141	FALSE
HUNT	Cutaneous-active psoriasis	Model 2	XL_VLDL_P	0.0852572	-0.00198625	0.172501	0.0554489	0.144141	FALSE
HUNT	Cutaneous-active psoriasis	Model 2	LDL_TG	0.0816473	-0.00219332	0.165488	0.0563021	0.144141	FALSE
HUNT	Cutaneous-active psoriasis	Model 2	XXL_VLDL_CE	0.0859367	-0.00238058	0.174254	0.0565033	0.144141	FALSE
HUNT	Cutaneous-active psoriasis	Model 2	L_VLDL_TG	0.0843047	-0.0028587	0.171468	0.058002	0.14647	FALSE
HUNT	Cutaneous-active psoriasis	Model 2	XS_VLDL_C	0.0851828	-0.0032627	0.173628	0.0590713	0.147678	FALSE
HUNT	Cutaneous-active psoriasis	Model 2	TG_by_PG	0.0809116	-0.00344507	0.165268	0.0601189	0.148809	FALSE
HUNT	Cutaneous-active psoriasis	Model 2	XS_VLDL_P	0.0818416	-0.00369416	0.167377	0.0607493	0.148895	FALSE
HUNT	Cutaneous-active psoriasis	Model 2	XS_VLDL_PL	0.0805848	-0.00392578	0.165095	0.0616343	0.149598	FALSE
HUNT	Cutaneous-active psoriasis	Model 2	L_HDL_FC	-0.0715109	-0.147006	0.00398439	0.063379	0.152353	FALSE
HUNT	Cutaneous-active psoriasis	Model 2	XL_VLDL_TG	0.082003	-0.00506653	0.169073	0.0649046	0.154535	FALSE
HUNT	Cutaneous-active psoriasis	Model 2	IDL_C	0.0842811	-0.0066218	0.175184	0.0691879	0.162672	FALSE
HUNT	Cutaneous-active psoriasis	Model 2	XS_VLDL_CE	0.0828612	-0.00665004	0.172372	0.0696234	0.162672	FALSE
HUNT	Cutaneous-active psoriasis	Model 2	M_LDL_PL_pct	-0.0858711	-0.178857	0.00711448	0.0702952	0.16272	FALSE
HUNT	Cutaneous-active psoriasis	Model 2	PUFA	0.0793155	-0.00722778	0.165859	0.0724508	0.165659	FALSE
HUNT	Cutaneous-active psoriasis	Model 2	S_LDL_TG	0.080112	-0.00743462	0.167659	0.0728898	0.165659	FALSE
HUNT	Cutaneous-active psoriasis	Model 2	XL_HDL_PL	-0.0684876	-0.143718	0.00674231	0.0743738	0.166677	FALSE
HUNT	Cutaneous-active psoriasis	Model 2	L_LDL_TG	0.0756996	-0.00753757	0.158937	0.0746712	0.166677	FALSE
HUNT	Cutaneous-active psoriasis	Model 2	IDL_CE	0.0819783	-0.00887262	0.172829	0.0769688	0.170285	FALSE
HUNT	Cutaneous-active psoriasis	Model 2	S_HDL_PL_pct	-0.0838389	-0.177199	0.00952078	0.0783929	0.171914	FALSE
HUNT	Cutaneous-active psoriasis	Model 2	XL_VLDL_CE_pct	-0.0700969	-0.149389	0.00919572	0.0831556	0.180773	FALSE
HUNT	Cutaneous-active psoriasis	Model 2	S_LDL_PL_pct	-0.0783428	-0.168322	0.0116359	0.0879143	0.18947	FALSE
HUNT	Cutaneous-active psoriasis	Model 2	XL_VLDL_C_pct	-0.0682287	-0.146876	0.0104182	0.0890686	0.190317	FALSE
HUNT	Cutaneous-active psoriasis	Model 2	XXL_VLDL_C	0.0766761	-0.0121337	0.165486	0.0906111	0.191416	FALSE
HUNT	Cutaneous-active psoriasis	Model 2	M_HDL_TG_pct	0.0735318	-0.0118017	0.158865	0.0912337	0.191416	FALSE
HUNT	Cutaneous-active psoriasis	Model 2	XL_HDL_FC_pct	0.0689211	-0.0112534	0.149095	0.0920153	0.191416	FALSE
HUNT	Cutaneous-active psoriasis	Model 2	Creatinine	-0.0661206	-0.14335	0.0111089	0.0933398	0.191416	FALSE
HUNT	Cutaneous-active psoriasis	Model 2	IDL_PL_pct	0.0723932	-0.0122089	0.156995	0.0935185	0.191416	FALSE
HUNT	Cutaneous-active psoriasis	Model 2	S_VLDL_TG	0.0708301	-0.0121113	0.153772	0.0941767	0.191416	FALSE
HUNT	Cutaneous-active psoriasis	Model 2	PUFA_pct	-0.0720062	-0.157823	0.0138108	0.100065	0.201743	FALSE
HUNT	Cutaneous-active psoriasis	Model 2	M_HDL_CE	-0.0712532	-0.156567	0.0140602	0.101641	0.201929	FALSE
HUNT	Cutaneous-active psoriasis	Model 2	S_HDL_P	0.0780523	-0.0154377	0.171542	0.101772	0.201929	FALSE
HUNT	Cutaneous-active psoriasis	Model 2	HDL_CE	-0.0663047	-0.146911	0.0143012	0.106913	0.210459	FALSE
HUNT	Cutaneous-active psoriasis	Model 2	L_VLDL_FC_pct	0.0678128	-0.0148287	0.150454	0.107774	0.210496	FALSE
HUNT	Cutaneous-active psoriasis	Model 2	XS_VLDL_PL_pct	0.0642021	-0.0150259	0.14343	0.11223	0.2175	FALSE
HUNT	Cutaneous-active psoriasis	Model 2	Sphingomyelins	0.0704976	-0.0167192	0.157714	0.113138	0.217573	FALSE
HUNT	Cutaneous-active psoriasis	Model 2	M_HDL_C	-0.0679013	-0.153057	0.017254	0.11809	0.225363	FALSE
HUNT	Cutaneous-active psoriasis	Model 2	XL_HDL_L	-0.0594688	-0.135269	0.0163309	0.124123	0.235082	FALSE
HUNT	Cutaneous-active psoriasis	Model 2	S_HDL_TG	0.0636321	-0.0179595	0.145224	0.126377	0.237551	FALSE
HUNT	Cutaneous-active psoriasis	Model 2	HDL_C	-0.0621119	-0.142668	0.0184443	0.130736	0.242741	FALSE
HUNT	Cutaneous-active psoriasis	Model 2	Unsaturation	-0.0651478	-0.149717	0.0194214	0.13108	0.242741	FALSE
HUNT	Cutaneous-active psoriasis	Model 2	Total_PL	0.0669679	-0.0215724	0.155508	0.138226	0.254092	FALSE
HUNT	Cutaneous-active psoriasis	Model 2	MUFA_pct	0.0611078	-0.0199494	0.142165	0.139518	0.254596	FALSE
HUNT	Cutaneous-active psoriasis	Model 2	XL_HDL_CE	-0.0565655	-0.131852	0.0187214	0.140863	0.255186	FALSE
HUNT	Cutaneous-active psoriasis	Model 2	Acetate	-0.0684801	-0.160093	0.0231327	0.142904	0.257021	FALSE
HUNT	Cutaneous-active psoriasis	Model 2	XXL_VLDL_L	0.0658618	-0.0226493	0.154373	0.144724	0.258435	FALSE
HUNT	Cutaneous-active psoriasis	Model 2	IDL_TG	0.0612696	-0.0213544	0.143894	0.146111	0.259062	FALSE
HUNT	Cutaneous-active psoriasis	Model 2	SFA_pct	0.068913	-0.0242595	0.162086	0.147158	0.25908	FALSE
HUNT	Cutaneous-active psoriasis	Model 2	S_HDL_C	0.0671962	-0.027126	0.161518	0.162624	0.284308	FALSE
HUNT	Cutaneous-active psoriasis	Model 2	DHA_pct	-0.0596717	-0.144142	0.0247985	0.166186	0.288517	FALSE
HUNT	Cutaneous-active psoriasis	Model 2	XL_HDL_C	-0.0530335	-0.129022	0.0229551	0.171348	0.295427	FALSE
HUNT	Cutaneous-active psoriasis	Model 2	XXL_VLDL_TG	0.0620372	-0.0279423	0.152017	0.176594	0.302388	FALSE
HUNT	Cutaneous-active psoriasis	Model 2	L_LDL_CE_pct	0.0680274	-0.032656	0.168711	0.185416	0.314671	FALSE
HUNT	Cutaneous-active psoriasis	Model 2	S_HDL_CE	0.0632204	-0.0305336	0.156974	0.186285	0.314671	FALSE
HUNT	Cutaneous-active psoriasis	Model 2	HDL_L	-0.0560311	-0.139509	0.0274466	0.188326	0.315786	FALSE
HUNT	Cutaneous-active psoriasis	Model 2	M_HDL_P	-0.0571763	-0.142598	0.0282452	0.189558	0.315786	FALSE
HUNT	Cutaneous-active psoriasis	Model 2	HDL_PL	-0.056678	-0.14158	0.0282242	0.190735	0.315786	FALSE
HUNT	Cutaneous-active psoriasis	Model 2	XS_VLDL_TG	0.0540434	-0.0276821	0.135769	0.194946	0.320635	FALSE
HUNT	Cutaneous-active psoriasis	Model 2	Leu	-0.0569759	-0.143854	0.0299018	0.19866	0.323762	FALSE
HUNT	Cutaneous-active psoriasis	Model 2	XXL_VLDL_FC	0.0587571	-0.0310413	0.148555	0.199685	0.323762	FALSE
HUNT	Cutaneous-active psoriasis	Model 2	S_HDL_FC	0.058385	-0.0310526	0.147823	0.200732	0.323762	FALSE
HUNT	Cutaneous-active psoriasis	Model 2	M_HDL_L	-0.0565078	-0.144306	0.0312907	0.207148	0.331968	FALSE
HUNT	Cutaneous-active psoriasis	Model 2	M_HDL_C_pct	-0.0549368	-0.141511	0.0316374	0.213602	0.33705	FALSE
HUNT	Cutaneous-active psoriasis	Model 2	M_HDL_CE_pct	-0.0554863	-0.143114	0.0321417	0.214585	0.33705	FALSE
HUNT	Cutaneous-active psoriasis	Model 2	Omega_6_pct	-0.0533843	-0.137775	0.0310068	0.215035	0.33705	FALSE
HUNT	Cutaneous-active psoriasis	Model 2	XL_HDL_C_pct	0.0580677	-0.0338626	0.149998	0.215712	0.33705	FALSE
HUNT	Cutaneous-active psoriasis	Model 2	XXL_VLDL_P	0.0559339	-0.0345933	0.146461	0.225896	0.350522	FALSE
HUNT	Cutaneous-active psoriasis	Model 2	XXL_VLDL_PL	0.0557846	-0.0347429	0.146312	0.227138	0.350522	FALSE
HUNT	Cutaneous-active psoriasis	Model 2	S_HDL_L	0.0557394	-0.0351782	0.146657	0.229516	0.350651	FALSE
HUNT	Cutaneous-active psoriasis	Model 2	Phe	0.0588046	-0.0374971	0.155106	0.231381	0.350651	FALSE
HUNT	Cutaneous-active psoriasis	Model 2	L_LDL_PL_pct	-0.0553783	-0.146079	0.0353219	0.23143	0.350651	FALSE
HUNT	Cutaneous-active psoriasis	Model 2	S_LDL_C_pct	0.0580677	-0.0378441	0.15398	0.235379	0.353241	FALSE
HUNT	Cutaneous-active psoriasis	Model 2	M_HDL_FC	-0.0506247	-0.134347	0.0330981	0.235965	0.353241	FALSE
HUNT	Cutaneous-active psoriasis	Model 2	Ile	-0.0509202	-0.138037	0.0361969	0.251959	0.374939	FALSE
HUNT	Cutaneous-active psoriasis	Model 2	M_LDL_C_pct	0.0561279	-0.041202	0.153458	0.258364	0.38094	FALSE
HUNT	Cutaneous-active psoriasis	Model 2	M_HDL_PL	-0.0511326	-0.139926	0.0376608	0.259039	0.38094	FALSE
HUNT	Cutaneous-active psoriasis	Model 2	XL_HDL_P	-0.0422108	-0.118218	0.0337968	0.276389	0.402084	FALSE
HUNT	Cutaneous-active psoriasis	Model 2	L_VLDL_TG_pct	-0.0497161	-0.139544	0.0401118	0.278028	0.402084	FALSE
HUNT	Cutaneous-active psoriasis	Model 2	IDL_CE_pct	-0.047948	-0.13462	0.0387239	0.278242	0.402084	FALSE
HUNT	Cutaneous-active psoriasis	Model 2	HDL_FC	-0.0436175	-0.123434	0.0361992	0.284141	0.408249	FALSE
HUNT	Cutaneous-active psoriasis	Model 2	ApoA1	-0.0460378	-0.131134	0.0390585	0.288983	0.412832	FALSE
HUNT	Cutaneous-active psoriasis	Model 2	LDL_size	-0.0493471	-0.14151	0.0428157	0.29398	0.417318	FALSE
HUNT	Cutaneous-active psoriasis	Model 2	M_HDL_PL_pct	0.0469162	-0.0409759	0.134808	0.295461	0.417318	FALSE
HUNT	Cutaneous-active psoriasis	Model 2	XL_VLDL_TG_pct	0.0361823	-0.0337323	0.106097	0.310428	0.435994	FALSE
HUNT	Cutaneous-active psoriasis	Model 2	Cholines	0.0445858	-0.0433225	0.132494	0.320191	0.447194	FALSE
HUNT	Cutaneous-active psoriasis	Model 2	bOHbutyrate	0.0450432	-0.0493815	0.139468	0.349811	0.485848	FALSE
HUNT	Cutaneous-active psoriasis	Model 2	Phosphoglyc	0.0412722	-0.0461403	0.128685	0.354755	0.489993	FALSE
HUNT	Cutaneous-active psoriasis	Model 2	XL_HDL_FC	-0.0369325	-0.116252	0.042387	0.361457	0.496507	FALSE
HUNT	Cutaneous-active psoriasis	Model 2	M_LDL_FC_pct	-0.0379484	-0.120153	0.0442564	0.365581	0.499427	FALSE
HUNT	Cutaneous-active psoriasis	Model 2	XL_HDL_CE_pct	0.0414336	-0.0494199	0.132287	0.371408	0.504631	FALSE
HUNT	Cutaneous-active psoriasis	Model 2	XL_HDL_PL_pct	-0.0401776	-0.131836	0.0514809	0.390268	0.52739	FALSE
HUNT	Cutaneous-active psoriasis	Model 2	XL_HDL_TG	0.0361435	-0.049064	0.121351	0.405758	0.545373	FALSE
HUNT	Cutaneous-active psoriasis	Model 2	HDL_TG	0.0345436	-0.0496991	0.118786	0.421581	0.563611	FALSE
HUNT	Cutaneous-active psoriasis	Model 2	S_VLDL_CE_pct	0.0362028	-0.055815	0.12822	0.440617	0.585927	FALSE
HUNT	Cutaneous-active psoriasis	Model 2	XS_VLDL_FC_pct	0.0365499	-0.05783	0.13093	0.447839	0.591586	FALSE
HUNT	Cutaneous-active psoriasis	Model 2	S_HDL_PL	0.0351488	-0.0560579	0.126356	0.450056	0.591586	FALSE
HUNT	Cutaneous-active psoriasis	Model 2	Acetoacetate	0.0362197	-0.0585303	0.13097	0.45372	0.591586	FALSE
HUNT	Cutaneous-active psoriasis	Model 2	Omega_3_pct	-0.0312331	-0.11305	0.0505841	0.454338	0.591586	FALSE
HUNT	Cutaneous-active psoriasis	Model 2	Gly	-0.0315769	-0.117645	0.054491	0.472092	0.611519	FALSE
HUNT	Cutaneous-active psoriasis	Model 2	Glucose	0.0315405	-0.0558003	0.118881	0.479081	0.614701	FALSE
HUNT	Cutaneous-active psoriasis	Model 2	Citrate	-0.0313621	-0.118636	0.055912	0.481236	0.614701	FALSE
HUNT	Cutaneous-active psoriasis	Model 2	L_HDL_CE_pct	-0.031443	-0.11908	0.0561941	0.481926	0.614701	FALSE
HUNT	Cutaneous-active psoriasis	Model 2	IDL_FC_pct	0.0303615	-0.0554477	0.116171	0.488005	0.619296	FALSE
HUNT	Cutaneous-active psoriasis	Model 2	XL_VLDL_FC_pct	-0.0279922	-0.109063	0.0530787	0.498572	0.62951	FALSE
HUNT	Cutaneous-active psoriasis	Model 2	Total_BCAA	-0.0290751	-0.114258	0.056108	0.503505	0.630222	FALSE
HUNT	Cutaneous-active psoriasis	Model 2	XXL_VLDL_FC_pct	0.0270544	-0.0523334	0.106442	0.504177	0.630222	FALSE
HUNT	Cutaneous-active psoriasis	Model 2	Phosphatidylc	0.0293139	-0.0577602	0.116388	0.509362	0.633498	FALSE
HUNT	Cutaneous-active psoriasis	Model 2	Tyr	-0.0299747	-0.11954	0.0595911	0.511866	0.633498	FALSE
HUNT	Cutaneous-active psoriasis	Model 2	Ala	-0.0282521	-0.116845	0.0603409	0.531953	0.655114	FALSE
HUNT	Cutaneous-active psoriasis	Model 2	L_VLDL_CE_pct	-0.0320016	-0.134925	0.0709221	0.542258	0.664532	FALSE
HUNT	Cutaneous-active psoriasis	Model 2	L_HDL_C_pct	-0.0255721	-0.111576	0.0604313	0.560047	0.682984	FALSE
HUNT	Cutaneous-active psoriasis	Model 2	LA_pct	-0.0252604	-0.111587	0.0610661	0.566296	0.687253	FALSE
HUNT	Cutaneous-active psoriasis	Model 2	IDL_C_pct	-0.0246188	-0.112527	0.0632894	0.583081	0.704204	FALSE
HUNT	Cutaneous-active psoriasis	Model 2	S_LDL_FC_pct	-0.0237804	-0.111202	0.0636409	0.593929	0.710001	FALSE
HUNT	Cutaneous-active psoriasis	Model 2	M_HDL_TG	0.0230454	-0.0617239	0.107815	0.594147	0.710001	FALSE
HUNT	Cutaneous-active psoriasis	Model 2	Acetone	-0.0254021	-0.119414	0.0686099	0.596401	0.710001	FALSE
HUNT	Cutaneous-active psoriasis	Model 2	L_LDL_C_pct	0.0239658	-0.0704267	0.118358	0.618748	0.733114	FALSE
HUNT	Cutaneous-active psoriasis	Model 2	XS_VLDL_CE_pct	-0.0205566	-0.107142	0.0660284	0.641698	0.754819	FALSE
HUNT	Cutaneous-active psoriasis	Model 2	S_VLDL_C_pct	0.0211897	-0.0690119	0.111391	0.645212	0.754819	FALSE
HUNT	Cutaneous-active psoriasis	Model 2	L_HDL_PL_pct	-0.0227383	-0.1198	0.0743238	0.646125	0.754819	FALSE
HUNT	Cutaneous-active psoriasis	Model 2	Glycerol	0.0193079	-0.0653739	0.10399	0.654961	0.761582	FALSE
HUNT	Cutaneous-active psoriasis	Model 2	XXL_VLDL_CE_pct	-0.0190002	-0.104482	0.0664813	0.663094	0.76747	FALSE
HUNT	Cutaneous-active psoriasis	Model 2	S_LDL_TG_pct	0.0186497	-0.0690249	0.106324	0.676742	0.779657	FALSE
HUNT	Cutaneous-active psoriasis	Model 2	L_HDL_FC_pct	0.0189569	-0.0724897	0.110404	0.684521	0.782667	FALSE
HUNT	Cutaneous-active psoriasis	Model 2	XXL_VLDL_C_pct	-0.0176209	-0.102935	0.0676937	0.685616	0.782667	FALSE
HUNT	Cutaneous-active psoriasis	Model 2	Total_P	0.0158727	-0.0732818	0.105027	0.727131	0.823011	FALSE
HUNT	Cutaneous-active psoriasis	Model 2	S_HDL_FC_pct	0.0144875	-0.0670143	0.0959894	0.727542	0.823011	FALSE
HUNT	Cutaneous-active psoriasis	Model 2	XS_VLDL_C_pct	-0.0146916	-0.102183	0.0728001	0.742068	0.835512	FALSE
HUNT	Cutaneous-active psoriasis	Model 2	L_LDL_FC_pct	-0.0136506	-0.0960047	0.0687035	0.745276	0.835512	FALSE
HUNT	Cutaneous-active psoriasis	Model 2	Omega_3	0.0117099	-0.0694369	0.0928567	0.777305	0.867528	FALSE
HUNT	Cutaneous-active psoriasis	Model 2	M_HDL_FC_pct	-0.0115862	-0.0957114	0.0725391	0.787209	0.874677	FALSE
HUNT	Cutaneous-active psoriasis	Model 2	M_VLDL_PL_pct	0.0115091	-0.0769528	0.099971	0.798727	0.88262	FALSE
HUNT	Cutaneous-active psoriasis	Model 2	S_VLDL_TG_pct	-0.011266	-0.100221	0.0776891	0.80396	0.88262	FALSE
HUNT	Cutaneous-active psoriasis	Model 2	IDL_TG_pct	0.0110734	-0.0768137	0.0989605	0.804949	0.88262	FALSE
HUNT	Cutaneous-active psoriasis	Model 2	M_LDL_TG_pct	-0.010829	-0.101659	0.0800008	0.815239	0.889999	FALSE
HUNT	Cutaneous-active psoriasis	Model 2	M_VLDL_TG_pct	0.00980598	-0.0759249	0.0955369	0.822615	0.893276	FALSE
HUNT	Cutaneous-active psoriasis	Model 2	S_HDL_C_pct	0.00983032	-0.0788559	0.0985166	0.828014	0.893276	FALSE
HUNT	Cutaneous-active psoriasis	Model 2	Pyruvate	-0.00990157	-0.102735	0.0829323	0.834411	0.893276	FALSE
HUNT	Cutaneous-active psoriasis	Model 2	L_HDL_TG	-0.00885295	-0.0921198	0.0744139	0.834929	0.893276	FALSE
HUNT	Cutaneous-active psoriasis	Model 2	HDL_P	-0.00933915	-0.097819	0.0791407	0.836106	0.893276	FALSE
HUNT	Cutaneous-active psoriasis	Model 2	S_HDL_CE_pct	0.00802303	-0.0789481	0.0949942	0.85652	0.911192	FALSE
HUNT	Cutaneous-active psoriasis	Model 2	Albumin	0.00788949	-0.0823351	0.0981141	0.863921	0.915171	FALSE
HUNT	Cutaneous-active psoriasis	Model 2	DHA	-0.00654933	-0.0887832	0.0756846	0.875957	0.924005	FALSE
HUNT	Cutaneous-active psoriasis	Model 2	M_VLDL_C_pct	-0.00646589	-0.0923329	0.0794011	0.882668	0.924421	FALSE
HUNT	Cutaneous-active psoriasis	Model 2	L_VLDL_C_pct	0.00660961	-0.0842073	0.0974265	0.88657	0.924421	FALSE
HUNT	Cutaneous-active psoriasis	Model 2	XS_VLDL_TG_pct	0.00629728	-0.0809046	0.0934992	0.887444	0.924421	FALSE
HUNT	Cutaneous-active psoriasis	Model 2	S_VLDL_PL_pct	-0.00541922	-0.0912793	0.0804408	0.901547	0.935215	FALSE
HUNT	Cutaneous-active psoriasis	Model 2	XXL_VLDL_PL_pct	0.00424179	-0.082037	0.0905206	0.923235	0.952959	FALSE
HUNT	Cutaneous-active psoriasis	Model 2	XXL_VLDL_TG_pct	-0.00388056	-0.0874805	0.0797194	0.92751	0.952959	FALSE
HUNT	Cutaneous-active psoriasis	Model 2	L_LDL_TG_pct	-0.00383197	-0.0941707	0.0865067	0.933742	0.952959	FALSE
HUNT	Cutaneous-active psoriasis	Model 2	M_VLDL_FC_pct	0.0037655	-0.0852188	0.0927498	0.9339	0.952959	FALSE
HUNT	Cutaneous-active psoriasis	Model 2	S_VLDL_FC_pct	0.00295085	-0.0846975	0.0905992	0.947389	0.958898	FALSE
HUNT	Cutaneous-active psoriasis	Model 2	Omega_6_by_Omega_3	0.00274176	-0.0786994	0.0841829	0.947391	0.958898	FALSE
HUNT	Cutaneous-active psoriasis	Model 2	Lactate	0.00146398	-0.0874016	0.0903296	0.974242	0.982099	FALSE
HUNT	Cutaneous-active psoriasis	Model 2	M_VLDL_CE_pct	-0.000909577	-0.0828104	0.0809913	0.982634	0.98658	FALSE
HUNT	Cutaneous-active psoriasis	Model 2	Val	0.000367795	-0.0843582	0.0850937	0.993212	0.993212	FALSE
HUNT	Cutaneous-active psoriasis	Model 3	His	-0.143218	-0.230106	-0.0563313	0.00123505	0.308761	FALSE
HUNT	Cutaneous-active psoriasis	Model 3	GlycA	0.116712	0.0360878	0.197337	0.00455043	0.374872	FALSE
HUNT	Cutaneous-active psoriasis	Model 3	M_LDL_CE	0.100669	0.0137355	0.187604	0.0232297	0.374872	FALSE
HUNT	Cutaneous-active psoriasis	Model 3	M_LDL_C	0.100169	0.0125853	0.187752	0.0249872	0.374872	FALSE
HUNT	Cutaneous-active psoriasis	Model 3	M_LDL_L	0.0991961	0.0121893	0.186203	0.025447	0.374872	FALSE
HUNT	Cutaneous-active psoriasis	Model 3	S_LDL_CE	0.0992231	0.0120126	0.186434	0.0257518	0.374872	FALSE
HUNT	Cutaneous-active psoriasis	Model 3	S_LDL_C	0.0987104	0.0108791	0.186542	0.0276136	0.374872	FALSE
HUNT	Cutaneous-active psoriasis	Model 3	M_LDL_PL	0.0988426	0.0106763	0.187009	0.027999	0.374872	FALSE
HUNT	Cutaneous-active psoriasis	Model 3	ApoB_by_ApoA1	0.0956052	0.0100707	0.18114	0.0284716	0.374872	FALSE
HUNT	Cutaneous-active psoriasis	Model 3	S_LDL_P	0.0973921	0.0097307	0.185054	0.0294413	0.374872	FALSE
HUNT	Cutaneous-active psoriasis	Model 3	S_LDL_L	0.0969649	0.00958094	0.184349	0.0296408	0.374872	FALSE
HUNT	Cutaneous-active psoriasis	Model 3	M_LDL_P	0.0961127	0.00902376	0.183202	0.0305376	0.374872	FALSE
HUNT	Cutaneous-active psoriasis	Model 3	Gln	-0.0973019	-0.187515	-0.00708907	0.0345169	0.374872	FALSE
HUNT	Cutaneous-active psoriasis	Model 3	LDL_CE	0.0922824	0.00492276	0.179642	0.0384141	0.374872	FALSE
HUNT	Cutaneous-active psoriasis	Model 3	LDL_L	0.0901662	0.00324156	0.177091	0.042047	0.374872	FALSE
HUNT	Cutaneous-active psoriasis	Model 3	LDL_PL	0.0906885	0.00303034	0.178347	0.0425888	0.374872	FALSE
HUNT	Cutaneous-active psoriasis	Model 3	M_LDL_FC	0.0929451	0.00295298	0.182937	0.0429416	0.374872	FALSE
HUNT	Cutaneous-active psoriasis	Model 3	HDL_size	-0.0791716	-0.156183	-0.00216008	0.0439111	0.374872	FALSE
HUNT	Cutaneous-active psoriasis	Model 3	LDL_C	0.0898422	0.00235071	0.177334	0.0441542	0.374872	FALSE
HUNT	Cutaneous-active psoriasis	Model 3	S_LDL_PL	0.0902657	0.00144249	0.179089	0.0463937	0.374872	FALSE
HUNT	Cutaneous-active psoriasis	Model 3	LDL_P	0.0883882	0.0010149	0.175761	0.0473976	0.374872	FALSE
HUNT	Cutaneous-active psoriasis	Model 3	ApoB	0.0844488	-0.000877376	0.169775	0.0524027	0.374872	FALSE
HUNT	Cutaneous-active psoriasis	Model 3	L_LDL_CE	0.0864188	-0.00149513	0.174333	0.0540256	0.374872	FALSE
HUNT	Cutaneous-active psoriasis	Model 3	L_LDL_PL	0.0855287	-0.00256371	0.173621	0.0570504	0.374872	FALSE
HUNT	Cutaneous-active psoriasis	Model 3	L_LDL_L	0.0845524	-0.00265739	0.171762	0.0574014	0.374872	FALSE
HUNT	Cutaneous-active psoriasis	Model 3	VLDL_C	0.0809037	-0.00269188	0.164499	0.0578477	0.374872	FALSE
HUNT	Cutaneous-active psoriasis	Model 3	Clinical_LDL_C	0.0839505	-0.003274	0.171175	0.0592416	0.374872	FALSE
HUNT	Cutaneous-active psoriasis	Model 3	non_HDL_C	0.0825944	-0.00333082	0.16852	0.0595666	0.374872	FALSE
HUNT	Cutaneous-active psoriasis	Model 3	S_VLDL_C	0.0812917	-0.00353585	0.166119	0.0603446	0.374872	FALSE
HUNT	Cutaneous-active psoriasis	Model 3	L_LDL_C	0.084071	-0.00366431	0.171806	0.0603668	0.374872	FALSE
HUNT	Cutaneous-active psoriasis	Model 3	XL_VLDL_CE	0.080867	-0.00407479	0.165809	0.0620496	0.374872	FALSE
HUNT	Cutaneous-active psoriasis	Model 3	S_LDL_FC	0.0862061	-0.00439556	0.176808	0.0621988	0.374872	FALSE
HUNT	Cutaneous-active psoriasis	Model 3	VLDL_CE	0.0799887	-0.00446528	0.164443	0.0634057	0.374872	FALSE
HUNT	Cutaneous-active psoriasis	Model 3	S_VLDL_FC	0.0814732	-0.00492768	0.167874	0.064576	0.374872	FALSE
HUNT	Cutaneous-active psoriasis	Model 3	S_VLDL_CE	0.079267	-0.00498216	0.163516	0.0651745	0.374872	FALSE
HUNT	Cutaneous-active psoriasis	Model 3	LDL_FC	0.0830733	-0.00536745	0.171514	0.0656195	0.374872	FALSE
HUNT	Cutaneous-active psoriasis	Model 3	M_VLDL_L	0.0791442	-0.0054809	0.163769	0.0667991	0.374872	FALSE
HUNT	Cutaneous-active psoriasis	Model 3	L_HDL_CE	-0.0703133	-0.145678	0.00505182	0.0674618	0.374872	FALSE
HUNT	Cutaneous-active psoriasis	Model 3	S_VLDL_PL	0.0786602	-0.0062059	0.163526	0.0692723	0.374872	FALSE
HUNT	Cutaneous-active psoriasis	Model 3	VLDL_L	0.0763623	-0.00603446	0.158759	0.0693055	0.374872	FALSE
HUNT	Cutaneous-active psoriasis	Model 3	VLDL_FC	0.0776954	-0.00631524	0.161706	0.069889	0.374872	FALSE
HUNT	Cutaneous-active psoriasis	Model 3	L_LDL_P	0.0810076	-0.00665103	0.168666	0.0701017	0.374872	FALSE
HUNT	Cutaneous-active psoriasis	Model 3	M_VLDL_PL	0.0780862	-0.00738521	0.163558	0.0733556	0.374872	FALSE
HUNT	Cutaneous-active psoriasis	Model 3	L_HDL_PL	-0.0706429	-0.147995	0.00670954	0.0734608	0.374872	FALSE
HUNT	Cutaneous-active psoriasis	Model 3	L_VLDL_PL_pct	0.0704211	-0.00669014	0.147532	0.073467	0.374872	FALSE
HUNT	Cutaneous-active psoriasis	Model 3	XL_HDL_TG_pct	0.0731436	-0.00703578	0.153323	0.0737799	0.374872	FALSE
HUNT	Cutaneous-active psoriasis	Model 3	VLDL_PL	0.075871	-0.00747085	0.159213	0.0743797	0.374872	FALSE
HUNT	Cutaneous-active psoriasis	Model 3	L_HDL_C	-0.0685055	-0.143991	0.00697954	0.0752823	0.374872	FALSE
HUNT	Cutaneous-active psoriasis	Model 3	L_HDL_L	-0.0694898	-0.146428	0.00744816	0.0766897	0.374872	FALSE
HUNT	Cutaneous-active psoriasis	Model 3	M_VLDL_FC	0.0775749	-0.00849726	0.163647	0.0773168	0.374872	FALSE
HUNT	Cutaneous-active psoriasis	Model 3	S_VLDL_L	0.0743235	-0.00821195	0.156859	0.0775713	0.374872	FALSE
HUNT	Cutaneous-active psoriasis	Model 3	M_VLDL_P	0.0773072	-0.00865788	0.163272	0.0779733	0.374872	FALSE
HUNT	Cutaneous-active psoriasis	Model 3	L_LDL_FC	0.0782572	-0.00972725	0.166242	0.0812852	0.377171	FALSE
HUNT	Cutaneous-active psoriasis	Model 3	XL_VLDL_PL_pct	0.0694668	-0.00894942	0.147883	0.0825145	0.377171	FALSE
HUNT	Cutaneous-active psoriasis	Model 3	XL_VLDL_C	0.0749735	-0.0100204	0.159967	0.0838283	0.377171	FALSE
HUNT	Cutaneous-active psoriasis	Model 3	M_VLDL_C	0.076496	-0.0104265	0.163418	0.0845521	0.377171	FALSE
HUNT	Cutaneous-active psoriasis	Model 3	Remnant_C	0.07394	-0.0106568	0.158537	0.0867006	0.377171	FALSE
HUNT	Cutaneous-active psoriasis	Model 3	L_HDL_P	-0.0651982	-0.139983	0.00958673	0.0875037	0.377171	FALSE
HUNT	Cutaneous-active psoriasis	Model 3	L_VLDL_C	0.0703386	-0.0128955	0.153573	0.0976597	0.413812	FALSE
HUNT	Cutaneous-active psoriasis	Model 3	L_VLDL_CE	0.0696851	-0.0136413	0.153012	0.101192	0.414506	FALSE
HUNT	Cutaneous-active psoriasis	Model 3	M_VLDL_CE	0.0710974	-0.0168675	0.159062	0.113163	0.414506	FALSE
HUNT	Cutaneous-active psoriasis	Model 3	L_HDL_FC	-0.0605882	-0.13564	0.014463	0.11359	0.414506	FALSE
HUNT	Cutaneous-active psoriasis	Model 3	L_VLDL_FC	0.0677333	-0.0165213	0.151988	0.115109	0.414506	FALSE
HUNT	Cutaneous-active psoriasis	Model 3	XL_HDL_PL	-0.0590353	-0.133447	0.0153763	0.119955	0.414506	FALSE
HUNT	Cutaneous-active psoriasis	Model 3	L_VLDL_L	0.0666172	-0.0174036	0.150638	0.120187	0.414506	FALSE
HUNT	Cutaneous-active psoriasis	Model 3	VLDL_P	0.066279	-0.017692	0.15025	0.121859	0.414506	FALSE
HUNT	Cutaneous-active psoriasis	Model 3	L_HDL_TG_pct	0.0649136	-0.0176047	0.147432	0.123117	0.414506	FALSE
HUNT	Cutaneous-active psoriasis	Model 3	Total_FC	0.0672256	-0.0182807	0.152732	0.123332	0.414506	FALSE
HUNT	Cutaneous-active psoriasis	Model 3	S_VLDL_P	0.0648198	-0.0179946	0.147634	0.125008	0.414506	FALSE
HUNT	Cutaneous-active psoriasis	Model 3	Total_L	0.0667073	-0.0188441	0.152259	0.126451	0.414506	FALSE
HUNT	Cutaneous-active psoriasis	Model 3	XL_VLDL_L	0.0665143	-0.0188136	0.151842	0.126557	0.414506	FALSE
HUNT	Cutaneous-active psoriasis	Model 3	M_VLDL_TG	0.0664446	-0.0188126	0.151702	0.126641	0.414506	FALSE
HUNT	Cutaneous-active psoriasis	Model 3	Acetate	-0.0711575	-0.16252	0.0202055	0.126884	0.414506	FALSE
HUNT	Cutaneous-active psoriasis	Model 3	Creatinine	-0.0597088	-0.137007	0.0175891	0.130032	0.414506	FALSE
HUNT	Cutaneous-active psoriasis	Model 3	S_HDL_PL_pct	-0.0715322	-0.16435	0.0212857	0.130919	0.414506	FALSE
HUNT	Cutaneous-active psoriasis	Model 3	IDL_PL	0.0661622	-0.0197305	0.152055	0.13111	0.414506	FALSE
HUNT	Cutaneous-active psoriasis	Model 3	S_LDL_CE_pct	0.0674027	-0.0217395	0.156545	0.138346	0.414506	FALSE
HUNT	Cutaneous-active psoriasis	Model 3	XL_VLDL_FC	0.0651844	-0.0211182	0.151487	0.138777	0.414506	FALSE
HUNT	Cutaneous-active psoriasis	Model 3	Total_TG	0.0631546	-0.0204631	0.146772	0.138788	0.414506	FALSE
HUNT	Cutaneous-active psoriasis	Model 3	SFA	0.0648308	-0.0214179	0.151079	0.140683	0.414506	FALSE
HUNT	Cutaneous-active psoriasis	Model 3	L_VLDL_PL	0.0630805	-0.0211214	0.147282	0.142017	0.414506	FALSE
HUNT	Cutaneous-active psoriasis	Model 3	Total_C	0.0641552	-0.0218769	0.150187	0.143859	0.414506	FALSE
HUNT	Cutaneous-active psoriasis	Model 3	VLDL_TG	0.0626982	-0.0215732	0.14697	0.14478	0.414506	FALSE
HUNT	Cutaneous-active psoriasis	Model 3	XL_VLDL_CE_pct	-0.0581878	-0.137052	0.0206769	0.14815	0.414506	FALSE
HUNT	Cutaneous-active psoriasis	Model 3	XL_VLDL_PL	0.0637729	-0.0229248	0.15047	0.149385	0.414506	FALSE
HUNT	Cutaneous-active psoriasis	Model 3	XL_VLDL_C_pct	-0.0574242	-0.135508	0.0206594	0.149473	0.414506	FALSE
HUNT	Cutaneous-active psoriasis	Model 3	Total_FA	0.0619916	-0.0223183	0.146301	0.149549	0.414506	FALSE
HUNT	Cutaneous-active psoriasis	Model 3	S_LDL_PL_pct	-0.0659093	-0.156116	0.0242978	0.152133	0.414506	FALSE
HUNT	Cutaneous-active psoriasis	Model 3	S_HDL_TG_pct	0.0579683	-0.0213796	0.137316	0.152181	0.414506	FALSE
HUNT	Cutaneous-active psoriasis	Model 3	IDL_FC	0.0625322	-0.0231847	0.148249	0.152765	0.414506	FALSE
HUNT	Cutaneous-active psoriasis	Model 3	XL_HDL_FC_pct	0.0585338	-0.0217052	0.138773	0.15278	0.414506	FALSE
HUNT	Cutaneous-active psoriasis	Model 3	M_LDL_CE_pct	0.06207	-0.0233888	0.147529	0.154577	0.414506	FALSE
HUNT	Cutaneous-active psoriasis	Model 3	Total_CE	0.0627057	-0.0236305	0.149042	0.154587	0.414506	FALSE
HUNT	Cutaneous-active psoriasis	Model 3	VLDL_size	0.0595054	-0.0226763	0.141687	0.155854	0.414506	FALSE
HUNT	Cutaneous-active psoriasis	Model 3	IDL_PL_pct	0.0608022	-0.0236829	0.145287	0.158379	0.416786	FALSE
HUNT	Cutaneous-active psoriasis	Model 3	IDL_P	0.0608785	-0.0255503	0.147307	0.167416	0.421109	FALSE
HUNT	Cutaneous-active psoriasis	Model 3	XL_HDL_L	-0.0524764	-0.127157	0.0222045	0.168445	0.421109	FALSE
HUNT	Cutaneous-active psoriasis	Model 3	IDL_L	0.0596034	-0.0252872	0.144494	0.168781	0.421109	FALSE
HUNT	Cutaneous-active psoriasis	Model 3	Omega_6	0.060543	-0.0258383	0.146924	0.169534	0.421109	FALSE
HUNT	Cutaneous-active psoriasis	Model 3	XXL_VLDL_CE	0.0616968	-0.0267897	0.150183	0.171759	0.421109	FALSE
HUNT	Cutaneous-active psoriasis	Model 3	TG_by_PG	0.0584984	-0.0261506	0.143147	0.175585	0.421109	FALSE
HUNT	Cutaneous-active psoriasis	Model 3	MUFA	0.057429	-0.0256871	0.140545	0.175661	0.421109	FALSE
HUNT	Cutaneous-active psoriasis	Model 3	L_VLDL_P	0.0592666	-0.026534	0.145067	0.175787	0.421109	FALSE
HUNT	Cutaneous-active psoriasis	Model 3	XL_VLDL_P	0.0596384	-0.0276371	0.146914	0.180469	0.421109	FALSE
HUNT	Cutaneous-active psoriasis	Model 3	L_VLDL_TG	0.0589908	-0.0282042	0.146186	0.184843	0.421109	FALSE
HUNT	Cutaneous-active psoriasis	Model 3	XL_VLDL_TG	0.0588933	-0.0283468	0.146133	0.185797	0.421109	FALSE
HUNT	Cutaneous-active psoriasis	Model 3	XS_VLDL_FC	0.0562507	-0.0275017	0.140003	0.188049	0.421109	FALSE
HUNT	Cutaneous-active psoriasis	Model 3	XS_VLDL_L	0.0554794	-0.0274118	0.138371	0.189584	0.421109	FALSE
HUNT	Cutaneous-active psoriasis	Model 3	M_LDL_TG	0.0566433	-0.0281326	0.141419	0.190346	0.421109	FALSE
HUNT	Cutaneous-active psoriasis	Model 3	PUFA	0.0564519	-0.0284768	0.141381	0.192648	0.421109	FALSE
HUNT	Cutaneous-active psoriasis	Model 3	XL_HDL_CE	-0.0490741	-0.123213	0.0250648	0.194514	0.421109	FALSE
HUNT	Cutaneous-active psoriasis	Model 3	HDL_CE	-0.0530018	-0.13356	0.0275569	0.197219	0.421109	FALSE
HUNT	Cutaneous-active psoriasis	Model 3	LDL_TG	0.0550996	-0.028648	0.138847	0.197222	0.421109	FALSE
HUNT	Cutaneous-active psoriasis	Model 3	XS_VLDL_C	0.0554298	-0.0291094	0.139969	0.198761	0.421109	FALSE
HUNT	Cutaneous-active psoriasis	Model 3	M_HDL_CE	-0.0558597	-0.141103	0.0293834	0.199015	0.421109	FALSE
HUNT	Cutaneous-active psoriasis	Model 3	XS_VLDL_PL_pct	0.0517202	-0.0273329	0.130773	0.199738	0.421109	FALSE
HUNT	Cutaneous-active psoriasis	Model 3	S_HDL_P	0.0608374	-0.0324819	0.154157	0.201336	0.421109	FALSE
HUNT	Cutaneous-active psoriasis	Model 3	M_LDL_PL_pct	-0.0595317	-0.151186	0.0321223	0.203001	0.421109	FALSE
HUNT	Cutaneous-active psoriasis	Model 3	IDL_C	0.0554983	-0.0300008	0.140997	0.203291	0.421109	FALSE
HUNT	Cutaneous-active psoriasis	Model 3	L_VLDL_FC_pct	0.0529982	-0.0289233	0.13492	0.204807	0.421109	FALSE
HUNT	Cutaneous-active psoriasis	Model 3	PUFA_by_MUFA	-0.0520775	-0.133125	0.0289699	0.20789	0.421109	FALSE
HUNT	Cutaneous-active psoriasis	Model 3	LA	0.0557229	-0.0310442	0.14249	0.208134	0.421109	FALSE
HUNT	Cutaneous-active psoriasis	Model 3	M_HDL_TG_pct	0.0542815	-0.0307323	0.139295	0.210758	0.421109	FALSE
HUNT	Cutaneous-active psoriasis	Model 3	M_HDL_C	-0.0539994	-0.139096	0.0310968	0.213598	0.421109	FALSE
HUNT	Cutaneous-active psoriasis	Model 3	HDL_C	-0.050789	-0.131192	0.0296138	0.215689	0.421109	FALSE
HUNT	Cutaneous-active psoriasis	Model 3	XS_VLDL_CE	0.0537187	-0.031376	0.138813	0.21598	0.421109	FALSE
HUNT	Cutaneous-active psoriasis	Model 3	XS_VLDL_P	0.0526419	-0.0309104	0.136194	0.216879	0.421109	FALSE
HUNT	Cutaneous-active psoriasis	Model 3	S_LDL_TG	0.0551084	-0.0323951	0.142612	0.21707	0.421109	FALSE
HUNT	Cutaneous-active psoriasis	Model 3	XS_VLDL_PL	0.0520249	-0.0309246	0.134974	0.218972	0.421109	FALSE
HUNT	Cutaneous-active psoriasis	Model 3	XL_HDL_C	-0.0468104	-0.121446	0.0278257	0.218977	0.421109	FALSE
HUNT	Cutaneous-active psoriasis	Model 3	SFA_pct	0.0577088	-0.0353572	0.150775	0.224235	0.424097	FALSE
HUNT	Cutaneous-active psoriasis	Model 3	IDL_CE	0.0530116	-0.0326888	0.138712	0.22537	0.424097	FALSE
HUNT	Cutaneous-active psoriasis	Model 3	Leu	-0.0537451	-0.140678	0.0331879	0.225619	0.424097	FALSE
HUNT	Cutaneous-active psoriasis	Model 3	XXL_VLDL_C	0.053921	-0.0350713	0.142913	0.235009	0.43845	FALSE
HUNT	Cutaneous-active psoriasis	Model 3	Sphingomyelins	0.0499115	-0.0337691	0.133592	0.242394	0.445819	FALSE
HUNT	Cutaneous-active psoriasis	Model 3	L_LDL_TG	0.0495602	-0.0335547	0.132675	0.242525	0.445819	FALSE
HUNT	Cutaneous-active psoriasis	Model 3	XL_HDL_C_pct	0.0535656	-0.0383554	0.145487	0.253396	0.462401	FALSE
HUNT	Cutaneous-active psoriasis	Model 3	HDL_PL	-0.0488213	-0.133576	0.0359331	0.258897	0.463774	FALSE
HUNT	Cutaneous-active psoriasis	Model 3	S_HDL_C	0.0541565	-0.0400067	0.14832	0.25964	0.463774	FALSE
HUNT	Cutaneous-active psoriasis	Model 3	HDL_L	-0.0479009	-0.1312	0.0353984	0.259714	0.463774	FALSE
HUNT	Cutaneous-active psoriasis	Model 3	S_HDL_CE	0.0534538	-0.0402459	0.147153	0.263516	0.46467	FALSE
HUNT	Cutaneous-active psoriasis	Model 3	S_VLDL_TG	0.0473307	-0.0357082	0.13037	0.263933	0.46467	FALSE
HUNT	Cutaneous-active psoriasis	Model 3	PUFA_pct	-0.0486017	-0.134705	0.0375013	0.268588	0.469559	FALSE
HUNT	Cutaneous-active psoriasis	Model 3	M_HDL_P	-0.0477516	-0.133052	0.0375486	0.272554	0.473184	FALSE
HUNT	Cutaneous-active psoriasis	Model 3	Ile	-0.0479147	-0.135135	0.0393052	0.281607	0.48553	FALSE
HUNT	Cutaneous-active psoriasis	Model 3	Gly	-0.0462571	-0.13228	0.0397659	0.291915	0.496811	FALSE
HUNT	Cutaneous-active psoriasis	Model 3	M_HDL_L	-0.0469541	-0.134612	0.0407033	0.29378	0.496811	FALSE
HUNT	Cutaneous-active psoriasis	Model 3	Omega_6_pct	-0.045159	-0.129574	0.0392562	0.294405	0.496811	FALSE
HUNT	Cutaneous-active psoriasis	Model 3	Phe	0.0509225	-0.0449364	0.146781	0.297792	0.496811	FALSE
HUNT	Cutaneous-active psoriasis	Model 3	XL_HDL_P	-0.0394269	-0.113881	0.0350272	0.29932	0.496811	FALSE
HUNT	Cutaneous-active psoriasis	Model 3	S_LDL_C_pct	0.0495282	-0.0441471	0.143203	0.300074	0.496811	FALSE
HUNT	Cutaneous-active psoriasis	Model 3	S_HDL_TG	0.0428822	-0.0388832	0.124647	0.303992	0.497891	FALSE
HUNT	Cutaneous-active psoriasis	Model 3	M_HDL_FC	-0.0437518	-0.127299	0.0397956	0.304709	0.497891	FALSE
HUNT	Cutaneous-active psoriasis	Model 3	L_LDL_CE_pct	0.0505376	-0.0472838	0.148359	0.311261	0.503362	FALSE
HUNT	Cutaneous-active psoriasis	Model 3	XXL_VLDL_L	0.0457778	-0.0429813	0.134537	0.312084	0.503362	FALSE
HUNT	Cutaneous-active psoriasis	Model 3	IDL_CE_pct	-0.0442809	-0.130696	0.0421347	0.315224	0.505167	FALSE
HUNT	Cutaneous-active psoriasis	Model 3	HDL_FC	-0.0395902	-0.118808	0.0396275	0.327322	0.521214	FALSE
HUNT	Cutaneous-active psoriasis	Model 3	M_HDL_PL	-0.0435084	-0.132131	0.0451139	0.335934	0.528371	FALSE
HUNT	Cutaneous-active psoriasis	Model 3	Total_PL	0.0420489	-0.0438008	0.127899	0.337063	0.528371	FALSE
HUNT	Cutaneous-active psoriasis	Model 3	LDL_size	-0.0446306	-0.135958	0.0466966	0.338157	0.528371	FALSE
HUNT	Cutaneous-active psoriasis	Model 3	XXL_VLDL_TG	0.043156	-0.0470428	0.133355	0.348371	0.539577	FALSE
HUNT	Cutaneous-active psoriasis	Model 3	L_LDL_PL_pct	-0.0421784	-0.130568	0.0462106	0.349646	0.539577	FALSE
HUNT	Cutaneous-active psoriasis	Model 3	XL_HDL_CE_pct	0.0431852	-0.047809	0.134179	0.352275	0.540299	FALSE
HUNT	Cutaneous-active psoriasis	Model 3	ApoA1	-0.040008	-0.124921	0.0449052	0.355766	0.542326	FALSE
HUNT	Cutaneous-active psoriasis	Model 3	IDL_TG	0.0379073	-0.0446276	0.120442	0.36802	0.555305	FALSE
HUNT	Cutaneous-active psoriasis	Model 3	XL_HDL_FC	-0.0354415	-0.112721	0.0418379	0.368722	0.555305	FALSE
HUNT	Cutaneous-active psoriasis	Model 3	S_HDL_FC	0.040244	-0.0487293	0.129217	0.375336	0.56188	FALSE
HUNT	Cutaneous-active psoriasis	Model 3	S_HDL_L	0.0406854	-0.0501456	0.131516	0.37999	0.565461	FALSE
HUNT	Cutaneous-active psoriasis	Model 3	M_HDL_C_pct	-0.0373825	-0.124327	0.0495622	0.399396	0.590822	FALSE
HUNT	Cutaneous-active psoriasis	Model 3	XXL_VLDL_FC	0.0384073	-0.0515924	0.128407	0.402923	0.592534	FALSE
HUNT	Cutaneous-active psoriasis	Model 3	L_VLDL_TG_pct	-0.036903	-0.125815	0.0520095	0.415943	0.608104	FALSE
HUNT	Cutaneous-active psoriasis	Model 3	M_HDL_CE_pct	-0.0362585	-0.124175	0.0516577	0.4189	0.608866	FALSE
HUNT	Cutaneous-active psoriasis	Model 3	XXL_VLDL_PL	0.0370319	-0.0537275	0.127791	0.423879	0.609265	FALSE
HUNT	Cutaneous-active psoriasis	Model 3	XXL_VLDL_P	0.0366125	-0.0541152	0.12734	0.428986	0.609265	FALSE
HUNT	Cutaneous-active psoriasis	Model 3	XL_HDL_PL_pct	-0.0370164	-0.128918	0.0548851	0.429854	0.609265	FALSE
HUNT	Cutaneous-active psoriasis	Model 3	M_LDL_C_pct	0.0371579	-0.0555921	0.129908	0.432331	0.609265	FALSE
HUNT	Cutaneous-active psoriasis	Model 3	XS_VLDL_TG	0.0327521	-0.0491093	0.114614	0.432942	0.609265	FALSE
HUNT	Cutaneous-active psoriasis	Model 3	MUFA_pct	0.0322015	-0.04849	0.112893	0.43412	0.609265	FALSE
HUNT	Cutaneous-active psoriasis	Model 3	Unsaturation	-0.0332624	-0.117174	0.0506492	0.437202	0.609265	FALSE
HUNT	Cutaneous-active psoriasis	Model 3	XL_VLDL_TG_pct	0.0274638	-0.0420421	0.0969698	0.438671	0.609265	FALSE
HUNT	Cutaneous-active psoriasis	Model 3	LA_pct	-0.0328307	-0.11767	0.0520081	0.448174	0.619025	FALSE
HUNT	Cutaneous-active psoriasis	Model 3	M_HDL_PL_pct	0.0333348	-0.0548286	0.121498	0.458653	0.630018	FALSE
HUNT	Cutaneous-active psoriasis	Model 3	XL_VLDL_FC_pct	-0.0299066	-0.109862	0.0500487	0.463493	0.633187	FALSE
HUNT	Cutaneous-active psoriasis	Model 3	Acetone	-0.0338556	-0.128577	0.0608653	0.48359	0.657052	FALSE
HUNT	Cutaneous-active psoriasis	Model 3	bOHbutyrate	0.0332494	-0.0617114	0.12821	0.49255	0.66354	FALSE
HUNT	Cutaneous-active psoriasis	Model 3	IDL_FC_pct	0.0286041	-0.0533022	0.11051	0.493673	0.66354	FALSE
HUNT	Cutaneous-active psoriasis	Model 3	Glucose	0.0293131	-0.0584736	0.1171	0.512817	0.685585	FALSE
HUNT	Cutaneous-active psoriasis	Model 3	Omega_6_by_Omega_3	-0.0255853	-0.105244	0.054073	0.52901	0.703471	FALSE
HUNT	Cutaneous-active psoriasis	Model 3	L_VLDL_CE_pct	-0.0323927	-0.134382	0.0695969	0.533613	0.705838	FALSE
HUNT	Cutaneous-active psoriasis	Model 3	Cholines	0.0256272	-0.0602363	0.111491	0.558561	0.731556	FALSE
HUNT	Cutaneous-active psoriasis	Model 3	Total_BCAA	-0.0254112	-0.110626	0.0598037	0.558909	0.731556	FALSE
HUNT	Cutaneous-active psoriasis	Model 3	Tyr	-0.0261678	-0.116011	0.0636755	0.568094	0.735739	FALSE
HUNT	Cutaneous-active psoriasis	Model 3	Omega_3	0.0235156	-0.0575232	0.104555	0.569534	0.735739	FALSE
HUNT	Cutaneous-active psoriasis	Model 3	M_LDL_FC_pct	-0.0236102	-0.105626	0.0584055	0.572603	0.735739	FALSE
HUNT	Cutaneous-active psoriasis	Model 3	S_VLDL_CE_pct	0.025295	-0.0628656	0.113456	0.573876	0.735739	FALSE
HUNT	Cutaneous-active psoriasis	Model 3	DHA_pct	-0.0235892	-0.107264	0.0600859	0.580577	0.73928	FALSE
HUNT	Cutaneous-active psoriasis	Model 3	XS_VLDL_FC_pct	0.0255722	-0.0656126	0.116757	0.582553	0.73928	FALSE
HUNT	Cutaneous-active psoriasis	Model 3	Phosphoglyc	0.0235483	-0.0624163	0.109513	0.591341	0.746643	FALSE
HUNT	Cutaneous-active psoriasis	Model 3	IDL_C_pct	-0.0229253	-0.108923	0.0630729	0.601333	0.755443	FALSE
HUNT	Cutaneous-active psoriasis	Model 3	XXL_VLDL_FC_pct	0.0207822	-0.0584284	0.0999927	0.607092	0.7573	FALSE
HUNT	Cutaneous-active psoriasis	Model 3	XS_VLDL_CE_pct	-0.0216025	-0.104348	0.0611433	0.608869	0.7573	FALSE
HUNT	Cutaneous-active psoriasis	Model 3	S_HDL_PL	0.0234828	-0.0676119	0.114577	0.613385	0.75914	FALSE
HUNT	Cutaneous-active psoriasis	Model 3	Acetoacetate	0.0231855	-0.0722641	0.118635	0.634009	0.779367	FALSE
HUNT	Cutaneous-active psoriasis	Model 3	L_HDL_CE_pct	-0.0212654	-0.109317	0.0667865	0.635963	0.779367	FALSE
HUNT	Cutaneous-active psoriasis	Model 3	Ala	-0.0204024	-0.10889	0.068085	0.651337	0.793052	FALSE
HUNT	Cutaneous-active psoriasis	Model 3	HDL_TG	0.0192401	-0.0651073	0.103587	0.654818	0.793052	FALSE
HUNT	Cutaneous-active psoriasis	Model 3	Pyruvate	-0.021098	-0.114117	0.071921	0.656647	0.793052	FALSE
HUNT	Cutaneous-active psoriasis	Model 3	L_HDL_C_pct	-0.0192232	-0.105257	0.0668108	0.661438	0.794997	FALSE
HUNT	Cutaneous-active psoriasis	Model 3	XL_HDL_TG	0.0182548	-0.0666778	0.103187	0.673565	0.8057	FALSE
HUNT	Cutaneous-active psoriasis	Model 3	XS_VLDL_C_pct	-0.0168385	-0.100331	0.0666536	0.692635	0.824565	FALSE
HUNT	Cutaneous-active psoriasis	Model 3	L_LDL_C_pct	0.0177132	-0.0725989	0.108025	0.700671	0.830179	FALSE
HUNT	Cutaneous-active psoriasis	Model 3	Citrate	-0.0166576	-0.103984	0.0706692	0.708506	0.832618	FALSE
HUNT	Cutaneous-active psoriasis	Model 3	S_LDL_TG_pct	0.0164465	-0.0700486	0.102942	0.70939	0.832618	FALSE
HUNT	Cutaneous-active psoriasis	Model 3	L_HDL_TG	-0.0150704	-0.0983245	0.0681838	0.72275	0.842657	FALSE
HUNT	Cutaneous-active psoriasis	Model 3	M_HDL_FC_pct	-0.0147723	-0.0969777	0.0674332	0.724685	0.842657	FALSE
HUNT	Cutaneous-active psoriasis	Model 3	S_HDL_CE_pct	0.0153734	-0.071601	0.102348	0.729012	0.843693	FALSE
HUNT	Cutaneous-active psoriasis	Model 3	S_HDL_C_pct	0.015445	-0.0730598	0.10395	0.732325	0.843693	FALSE
HUNT	Cutaneous-active psoriasis	Model 3	S_LDL_FC_pct	-0.0149162	-0.102211	0.0723789	0.7377	0.845987	FALSE
HUNT	Cutaneous-active psoriasis	Model 3	XXL_VLDL_CE_pct	-0.0138796	-0.099166	0.0714067	0.749751	0.855881	FALSE
HUNT	Cutaneous-active psoriasis	Model 3	XXL_VLDL_TG_pct	-0.0133049	-0.0970807	0.070471	0.755594	0.85863	FALSE
HUNT	Cutaneous-active psoriasis	Model 3	XXL_VLDL_C_pct	-0.0123183	-0.0975325	0.0728959	0.776927	0.866208	FALSE
HUNT	Cutaneous-active psoriasis	Model 3	S_VLDL_C_pct	0.0124765	-0.0744785	0.0994314	0.778542	0.866208	FALSE
HUNT	Cutaneous-active psoriasis	Model 3	L_HDL_PL_pct	-0.0136161	-0.108653	0.0814208	0.778858	0.866208	FALSE
HUNT	Cutaneous-active psoriasis	Model 3	Phosphatidylc	0.012183	-0.0733875	0.0977534	0.780209	0.866208	FALSE
HUNT	Cutaneous-active psoriasis	Model 3	IDL_TG_pct	0.0120489	-0.0729206	0.0970185	0.781067	0.866208	FALSE
HUNT	Cutaneous-active psoriasis	Model 3	M_VLDL_TG_pct	0.0116488	-0.0712702	0.0945678	0.783052	0.866208	FALSE
HUNT	Cutaneous-active psoriasis	Model 3	DHA	0.0107196	-0.0714711	0.0929103	0.79824	0.879119	FALSE
HUNT	Cutaneous-active psoriasis	Model 3	XS_VLDL_TG_pct	0.010483	-0.0725096	0.0934756	0.804469	0.882093	FALSE
HUNT	Cutaneous-active psoriasis	Model 3	Albumin	0.0110301	-0.079152	0.101212	0.810546	0.884875	FALSE
HUNT	Cutaneous-active psoriasis	Model 3	HDL_P	-0.0102649	-0.098411	0.0778812	0.819456	0.889986	FALSE
HUNT	Cutaneous-active psoriasis	Model 3	Lactate	-0.0101691	-0.0991657	0.0788276	0.822794	0.889986	FALSE
HUNT	Cutaneous-active psoriasis	Model 3	M_HDL_TG	0.00952323	-0.0753363	0.0943828	0.825907	0.889986	FALSE
HUNT	Cutaneous-active psoriasis	Model 3	S_VLDL_PL_pct	-0.00893936	-0.0917344	0.0738557	0.832406	0.893139	FALSE
HUNT	Cutaneous-active psoriasis	Model 3	M_VLDL_C_pct	-0.00743817	-0.0904651	0.0755888	0.860618	0.916241	FALSE
HUNT	Cutaneous-active psoriasis	Model 3	L_LDL_FC_pct	-0.0071604	-0.0876838	0.073363	0.86164	0.916241	FALSE
HUNT	Cutaneous-active psoriasis	Model 3	Total_P	0.00766918	-0.0806982	0.0960366	0.864931	0.916241	FALSE
HUNT	Cutaneous-active psoriasis	Model 3	S_HDL_FC_pct	0.00643419	-0.0733261	0.0861945	0.874371	0.922333	FALSE
HUNT	Cutaneous-active psoriasis	Model 3	XXL_VLDL_PL_pct	-0.0066174	-0.0925451	0.0793103	0.880024	0.924395	FALSE
HUNT	Cutaneous-active psoriasis	Model 3	M_LDL_TG_pct	-0.00509661	-0.0934111	0.0832178	0.909944	0.951824	FALSE
HUNT	Cutaneous-active psoriasis	Model 3	S_VLDL_TG_pct	-0.00435675	-0.0902654	0.0815519	0.920823	0.954886	FALSE
HUNT	Cutaneous-active psoriasis	Model 3	L_HDL_FC_pct	0.00441792	-0.0841043	0.0929402	0.922078	0.954886	FALSE
HUNT	Cutaneous-active psoriasis	Model 3	Val	0.00410592	-0.0806203	0.0888322	0.924329	0.954886	FALSE
HUNT	Cutaneous-active psoriasis	Model 3	M_VLDL_FC_pct	-0.00294374	-0.0884038	0.0825163	0.946174	0.97343	FALSE
HUNT	Cutaneous-active psoriasis	Model 3	S_VLDL_FC_pct	-0.00249638	-0.0866553	0.0816626	0.953639	0.977089	FALSE
HUNT	Cutaneous-active psoriasis	Model 3	Omega_3_pct	0.00199987	-0.0783978	0.0823976	0.961116	0.978555	FALSE
HUNT	Cutaneous-active psoriasis	Model 3	M_VLDL_PL_pct	0.00188961	-0.0832387	0.087018	0.965298	0.978555	FALSE
HUNT	Cutaneous-active psoriasis	Model 3	L_LDL_TG_pct	-0.00180444	-0.0893555	0.0857466	0.967778	0.978555	FALSE
HUNT	Cutaneous-active psoriasis	Model 3	Glycerol	0.00158297	-0.0829617	0.0861277	0.970726	0.978555	FALSE
HUNT	Cutaneous-active psoriasis	Model 3	L_VLDL_C_pct	0.0014077	-0.0883266	0.0911419	0.975471	0.979389	FALSE
HUNT	Cutaneous-active psoriasis	Model 3	M_VLDL_CE_pct	-0.00015569	-0.0796051	0.0792937	0.996936	0.996936	FALSE
HUNT	Non-cutaneous-active psoriasis	Crude	GlycA	0.244872	0.16144	0.328303	8.92669e-09	2.23167e-06	TRUE
HUNT	Non-cutaneous-active psoriasis	Crude	Glucose	0.177149	0.0936138	0.260684	3.24494e-05	0.00405618	TRUE
HUNT	Non-cutaneous-active psoriasis	Crude	XS_VLDL_PL_pct	0.168969	0.0853511	0.252587	7.50003e-05	0.00625002	TRUE
HUNT	Non-cutaneous-active psoriasis	Crude	Glycerol	0.170483	0.0815982	0.259368	0.000170423	0.00965526	TRUE
HUNT	Non-cutaneous-active psoriasis	Crude	L_LDL_TG	0.158726	0.0752871	0.242165	0.000193105	0.00965526	TRUE
HUNT	Non-cutaneous-active psoriasis	Crude	L_HDL_CE_pct	-0.154055	-0.237627	-0.0704829	0.000303312	0.012173	TRUE
HUNT	Non-cutaneous-active psoriasis	Crude	LDL_TG	0.152154	0.0687231	0.235585	0.000351673	0.012173	TRUE
HUNT	Non-cutaneous-active psoriasis	Crude	IDL_TG	0.151137	0.067636	0.234637	0.000389537	0.012173	TRUE
HUNT	Non-cutaneous-active psoriasis	Crude	XS_VLDL_PL	0.14937	0.0659844	0.232755	0.000447313	0.0124254	TRUE
HUNT	Non-cutaneous-active psoriasis	Crude	XS_VLDL_TG	0.14463	0.0611037	0.228156	0.000690347	0.0153763	TRUE
HUNT	Non-cutaneous-active psoriasis	Crude	L_HDL_TG_pct	0.144152	0.0606942	0.22761	0.000711933	0.0153763	TRUE
HUNT	Non-cutaneous-active psoriasis	Crude	M_LDL_TG	0.142859	0.0594537	0.226264	0.000788756	0.0153763	TRUE
HUNT	Non-cutaneous-active psoriasis	Crude	XS_VLDL_L	0.142585	0.0591997	0.225969	0.000804977	0.0153763	TRUE
HUNT	Non-cutaneous-active psoriasis	Crude	Total_FA	0.132915	0.0544477	0.211382	0.000900266	0.0153763	TRUE
HUNT	Non-cutaneous-active psoriasis	Crude	XS_VLDL_P	0.140887	0.0575508	0.224223	0.000922581	0.0153763	TRUE
HUNT	Non-cutaneous-active psoriasis	Crude	XS_VLDL_FC	0.139047	0.0556995	0.222394	0.00107762	0.0168379	TRUE
HUNT	Non-cutaneous-active psoriasis	Crude	S_VLDL_CE	0.137019	0.0536795	0.220358	0.00127266	0.0187156	TRUE
HUNT	Non-cutaneous-active psoriasis	Crude	Omega_6_pct	-0.135846	-0.219486	-0.0522059	0.00145749	0.0197155	TRUE
HUNT	Non-cutaneous-active psoriasis	Crude	S_VLDL_L	0.135072	0.0516984	0.218446	0.00149838	0.0197155	TRUE
HUNT	Non-cutaneous-active psoriasis	Crude	SFA	0.125039	0.047005	0.203074	0.00168617	0.0203286	TRUE
HUNT	Non-cutaneous-active psoriasis	Crude	S_VLDL_P	0.133368	0.0499891	0.216747	0.00171995	0.0203286	TRUE
HUNT	Non-cutaneous-active psoriasis	Crude	Acetoacetate	0.132937	0.0495201	0.216354	0.00178892	0.0203286	TRUE
HUNT	Non-cutaneous-active psoriasis	Crude	S_VLDL_C	0.131942	0.0486067	0.215277	0.0019165	0.0208211	TRUE
HUNT	Non-cutaneous-active psoriasis	Crude	Omega_3	0.131614	0.0481506	0.215078	0.00199882	0.0208211	TRUE
HUNT	Non-cutaneous-active psoriasis	Crude	M_HDL_TG_pct	0.130862	0.047443	0.21428	0.00210926	0.0210926	TRUE
HUNT	Non-cutaneous-active psoriasis	Crude	S_VLDL_PL	0.129736	0.0464079	0.213065	0.00227876	0.0216836	TRUE
HUNT	Non-cutaneous-active psoriasis	Crude	MUFA	0.129607	0.0461373	0.213078	0.00234182	0.0216836	TRUE
HUNT	Non-cutaneous-active psoriasis	Crude	L_HDL_C_pct	-0.14668	-0.241856	-0.0515043	0.00252278	0.0225028	TRUE
HUNT	Non-cutaneous-active psoriasis	Crude	VLDL_P	0.128016	0.0446719	0.21136	0.00261032	0.0225028	TRUE
HUNT	Non-cutaneous-active psoriasis	Crude	PUFA	0.1255	0.0420221	0.208978	0.00321517	0.0254351	TRUE
HUNT	Non-cutaneous-active psoriasis	Crude	XL_VLDL_PL_pct	0.124945	0.0415694	0.20832	0.00331451	0.0254351	TRUE
HUNT	Non-cutaneous-active psoriasis	Crude	M_HDL_CE_pct	-0.124822	-0.208236	-0.0414086	0.00336	0.0254351	TRUE
HUNT	Non-cutaneous-active psoriasis	Crude	XL_HDL_TG_pct	0.124831	0.0413003	0.208362	0.00340248	0.0254351	TRUE
HUNT	Non-cutaneous-active psoriasis	Crude	VLDL_PL	0.124384	0.0410059	0.207761	0.00345917	0.0254351	TRUE
HUNT	Non-cutaneous-active psoriasis	Crude	VLDL_C	0.122959	0.0395919	0.206326	0.00384538	0.027467	TRUE
HUNT	Non-cutaneous-active psoriasis	Crude	DHA	0.122383	0.0390236	0.205742	0.00401092	0.0278536	TRUE
HUNT	Non-cutaneous-active psoriasis	Crude	VLDL_FC	0.121773	0.0384116	0.205135	0.00419796	0.0283646	TRUE
HUNT	Non-cutaneous-active psoriasis	Crude	L_LDL_TG_pct	0.121546	0.0379226	0.20517	0.00439113	0.0287394	TRUE
HUNT	Non-cutaneous-active psoriasis	Crude	S_HDL_TG	0.121037	0.0375195	0.204555	0.00450746	0.0287394	TRUE
HUNT	Non-cutaneous-active psoriasis	Crude	S_VLDL_FC	0.12048	0.0371597	0.2038	0.00459831	0.0287394	TRUE
HUNT	Non-cutaneous-active psoriasis	Crude	VLDL_CE	0.120068	0.036707	0.203428	0.00476006	0.0290248	TRUE
HUNT	Non-cutaneous-active psoriasis	Crude	VLDL_L	0.118108	0.0347046	0.201512	0.00551426	0.0323133	TRUE
HUNT	Non-cutaneous-active psoriasis	Crude	S_HDL_TG_pct	0.118143	0.0346377	0.201649	0.00555788	0.0323133	TRUE
HUNT	Non-cutaneous-active psoriasis	Crude	M_HDL_C_pct	-0.117513	-0.200955	-0.0340713	0.00577826	0.03268	TRUE
HUNT	Non-cutaneous-active psoriasis	Crude	XS_VLDL_CE_pct	-0.1176	-0.201281	-0.0339194	0.0058824	0.03268	TRUE
HUNT	Non-cutaneous-active psoriasis	Crude	XS_VLDL_C	0.116497	0.0331209	0.199872	0.00617376	0.0335531	TRUE
HUNT	Non-cutaneous-active psoriasis	Crude	IDL_CE_pct	-0.116349	-0.200085	-0.0326126	0.00646603	0.0339487	TRUE
HUNT	Non-cutaneous-active psoriasis	Crude	L_VLDL_PL_pct	0.115655	0.0323369	0.198973	0.00651816	0.0339487	TRUE
HUNT	Non-cutaneous-active psoriasis	Crude	S_VLDL_TG	0.115574	0.0320976	0.199051	0.00665872	0.0339731	TRUE
HUNT	Non-cutaneous-active psoriasis	Crude	IDL_TG_pct	0.115198	0.0315544	0.198842	0.00695031	0.0347516	TRUE
HUNT	Non-cutaneous-active psoriasis	Crude	M_VLDL_PL	0.11308	0.0297441	0.196415	0.0078284	0.0379167	TRUE
HUNT	Non-cutaneous-active psoriasis	Crude	L_VLDL_CE	0.112872	0.0294729	0.196271	0.00799038	0.0379167	TRUE
HUNT	Non-cutaneous-active psoriasis	Crude	LA_pct	-0.113107	-0.196816	-0.0293984	0.00809285	0.0379167	TRUE
HUNT	Non-cutaneous-active psoriasis	Crude	Albumin	-0.112567	-0.196003	-0.0291307	0.00819	0.0379167	TRUE
HUNT	Non-cutaneous-active psoriasis	Crude	IDL_P	0.111771	0.0284254	0.195116	0.00858131	0.038577	TRUE
HUNT	Non-cutaneous-active psoriasis	Crude	HDL_TG	0.111985	0.0283916	0.195578	0.00865158	0.038577	TRUE
HUNT	Non-cutaneous-active psoriasis	Crude	XL_VLDL_CE	0.111451	0.0280776	0.194824	0.00879556	0.038577	TRUE
HUNT	Non-cutaneous-active psoriasis	Crude	ApoB	0.110523	0.0271632	0.193884	0.00936292	0.0399498	TRUE
HUNT	Non-cutaneous-active psoriasis	Crude	M_VLDL_L	0.109994	0.0266273	0.19336	0.00971349	0.0399498	TRUE
HUNT	Non-cutaneous-active psoriasis	Crude	M_VLDL_FC	0.109897	0.0265618	0.193233	0.00975036	0.0399498	TRUE
HUNT	Non-cutaneous-active psoriasis	Crude	Remnant_C	0.109917	0.02653	0.193304	0.00978253	0.0399498	TRUE
HUNT	Non-cutaneous-active psoriasis	Crude	L_VLDL_C	0.109759	0.0263503	0.193168	0.00990755	0.0399498	TRUE
HUNT	Non-cutaneous-active psoriasis	Crude	Total_TG	0.109358	0.025912	0.192803	0.0102147	0.0405336	TRUE
HUNT	Non-cutaneous-active psoriasis	Crude	M_VLDL_P	0.108974	0.025644	0.192303	0.0103766	0.0405336	TRUE
HUNT	Non-cutaneous-active psoriasis	Crude	S_LDL_TG	0.108391	0.0249924	0.19179	0.0108588	0.0414495	TRUE
HUNT	Non-cutaneous-active psoriasis	Crude	IDL_C_pct	-0.12092	-0.21406	-0.0277792	0.0109427	0.0414495	TRUE
HUNT	Non-cutaneous-active psoriasis	Crude	Total_L	0.107362	0.0239569	0.190767	0.0116412	0.0434373	TRUE
HUNT	Non-cutaneous-active psoriasis	Crude	XL_VLDL_C	0.10616	0.0227739	0.189547	0.0125899	0.045509	TRUE
HUNT	Non-cutaneous-active psoriasis	Crude	Phosphoglyc	0.0992513	0.0212774	0.177225	0.012603	0.045509	TRUE
HUNT	Non-cutaneous-active psoriasis	Crude	L_LDL_P	0.105672	0.0223672	0.188977	0.0129144	0.045509	TRUE
HUNT	Non-cutaneous-active psoriasis	Crude	LDL_P	0.105642	0.0223515	0.188933	0.0129246	0.045509	TRUE
HUNT	Non-cutaneous-active psoriasis	Crude	XS_VLDL_C_pct	-0.105345	-0.18901	-0.0216801	0.013596	0.0468944	TRUE
HUNT	Non-cutaneous-active psoriasis	Crude	XS_VLDL_CE	0.104878	0.0214978	0.188259	0.0136932	0.0468944	TRUE
HUNT	Non-cutaneous-active psoriasis	Crude	M_LDL_PL	0.104272	0.0209845	0.18756	0.0141395	0.047568	TRUE
HUNT	Non-cutaneous-active psoriasis	Crude	L_LDL_FC_pct	-0.114804	-0.206792	-0.0228161	0.014441	0.047568	TRUE
HUNT	Non-cutaneous-active psoriasis	Crude	M_HDL_TG	0.104331	0.0207206	0.187941	0.0144607	0.047568	TRUE
HUNT	Non-cutaneous-active psoriasis	Crude	Omega_6_by_Omega_3	-0.103969	-0.187466	-0.0204716	0.01467	0.0476299	TRUE
HUNT	Non-cutaneous-active psoriasis	Crude	L_VLDL_FC	0.103077	0.0196706	0.186484	0.01543	0.0487208	TRUE
HUNT	Non-cutaneous-active psoriasis	Crude	Phosphatidylc	0.0957734	0.0181994	0.173347	0.0155297	0.0487208	TRUE
HUNT	Non-cutaneous-active psoriasis	Crude	M_LDL_L	0.102806	0.0194893	0.186124	0.0155906	0.0487208	TRUE
HUNT	Non-cutaneous-active psoriasis	Crude	L_LDL_C_pct	-0.117272	-0.213031	-0.0215129	0.0163825	0.0499049	TRUE
HUNT	Non-cutaneous-active psoriasis	Crude	M_LDL_FC_pct	-0.102254	-0.185897	-0.0186113	0.0165749	0.0499049	TRUE
HUNT	Non-cutaneous-active psoriasis	Crude	S_LDL_P	0.101449	0.0181749	0.184723	0.0169557	0.0499049	TRUE
HUNT	Non-cutaneous-active psoriasis	Crude	S_LDL_CE	0.101353	0.0180467	0.184659	0.017103	0.0499049	TRUE
HUNT	Non-cutaneous-active psoriasis	Crude	M_LDL_CE	0.101281	0.0179727	0.184589	0.0171845	0.0499049	TRUE
HUNT	Non-cutaneous-active psoriasis	Crude	bOHbutyrate	0.101376	0.0179641	0.184787	0.0172185	0.0499049	TRUE
HUNT	Non-cutaneous-active psoriasis	Crude	S_LDL_L	0.100976	0.0176671	0.184285	0.0175231	0.0499049	TRUE
HUNT	Non-cutaneous-active psoriasis	Crude	S_HDL_CE_pct	-0.101288	-0.184886	-0.0176895	0.0175665	0.0499049	TRUE
HUNT	Non-cutaneous-active psoriasis	Crude	M_LDL_P	0.100678	0.0174058	0.18395	0.0178084	0.0500236	FALSE
HUNT	Non-cutaneous-active psoriasis	Crude	L_HDL_PL_pct	0.100573	0.0170396	0.184107	0.0182894	0.0501654	FALSE
HUNT	Non-cutaneous-active psoriasis	Crude	Sphingomyelins	0.100263	0.0167465	0.183779	0.0186272	0.0501654	FALSE
HUNT	Non-cutaneous-active psoriasis	Crude	S_LDL_PL	0.099947	0.0166754	0.183219	0.0186531	0.0501654	FALSE
HUNT	Non-cutaneous-active psoriasis	Crude	S_HDL_FC	0.100163	0.0167055	0.183621	0.0186615	0.0501654	FALSE
HUNT	Non-cutaneous-active psoriasis	Crude	Leu	-0.0998487	-0.183482	-0.0162153	0.0192881	0.0512982	FALSE
HUNT	Non-cutaneous-active psoriasis	Crude	L_VLDL_PL	0.0992255	0.0158079	0.182643	0.0197361	0.051937	FALSE
HUNT	Non-cutaneous-active psoriasis	Crude	IDL_PL	0.0983	0.0149238	0.181676	0.0208477	0.0542908	FALSE
HUNT	Non-cutaneous-active psoriasis	Crude	XL_HDL_TG	0.0980387	0.0144615	0.181616	0.0215021	0.0554178	FALSE
HUNT	Non-cutaneous-active psoriasis	Crude	Total_PL	0.0972461	0.0137598	0.180732	0.0224334	0.0572282	FALSE
HUNT	Non-cutaneous-active psoriasis	Crude	LDL_PL	0.0965948	0.013251	0.179939	0.0231144	0.0583697	FALSE
HUNT	Non-cutaneous-active psoriasis	Crude	M_LDL_TG_pct	0.0966564	0.0130106	0.180302	0.0235262	0.0588156	FALSE
HUNT	Non-cutaneous-active psoriasis	Crude	M_LDL_C	0.0960122	0.0126892	0.179335	0.0239206	0.0592095	FALSE
HUNT	Non-cutaneous-active psoriasis	Crude	non_HDL_C	0.0956243	0.0122418	0.179007	0.024597	0.0592773	FALSE
HUNT	Non-cutaneous-active psoriasis	Crude	Omega_6	0.0956051	0.0121561	0.179054	0.0247403	0.0592773	FALSE
HUNT	Non-cutaneous-active psoriasis	Crude	M_VLDL_C	0.095515	0.01214	0.17889	0.0247483	0.0592773	FALSE
HUNT	Non-cutaneous-active psoriasis	Crude	L_VLDL_L	0.0954813	0.0120502	0.178912	0.0248964	0.0592773	FALSE
HUNT	Non-cutaneous-active psoriasis	Crude	VLDL_TG	0.0946059	0.011166	0.178046	0.026269	0.0607301	FALSE
HUNT	Non-cutaneous-active psoriasis	Crude	XL_VLDL_FC	0.0945205	0.0111334	0.177908	0.0263096	0.0607301	FALSE
HUNT	Non-cutaneous-active psoriasis	Crude	S_LDL_C	0.0944058	0.0110833	0.177728	0.0263756	0.0607301	FALSE
HUNT	Non-cutaneous-active psoriasis	Crude	ApoB_by_ApoA1	0.0943969	0.0110255	0.177768	0.0264783	0.0607301	FALSE
HUNT	Non-cutaneous-active psoriasis	Crude	Total_FC	0.0938374	0.0104231	0.177252	0.0274654	0.0616141	FALSE
HUNT	Non-cutaneous-active psoriasis	Crude	M_VLDL_TG	0.093766	0.0103519	0.17718	0.0275829	0.0616141	FALSE
HUNT	Non-cutaneous-active psoriasis	Crude	TG_by_PG	0.0937923	0.010344	0.177241	0.0276031	0.0616141	FALSE
HUNT	Non-cutaneous-active psoriasis	Crude	IDL_L	0.0935437	0.0101081	0.176979	0.0279934	0.0619324	FALSE
HUNT	Non-cutaneous-active psoriasis	Crude	L_VLDL_P	0.0931841	0.00978523	0.176583	0.0285318	0.0625697	FALSE
HUNT	Non-cutaneous-active psoriasis	Crude	XL_VLDL_PL	0.09193	0.00854336	0.175317	0.0307151	0.0667719	FALSE
HUNT	Non-cutaneous-active psoriasis	Crude	LDL_L	0.0916056	0.00823544	0.174976	0.0312758	0.0674047	FALSE
HUNT	Non-cutaneous-active psoriasis	Crude	XL_VLDL_L	0.0915034	0.0080776	0.174929	0.0315782	0.0674109	FALSE
HUNT	Non-cutaneous-active psoriasis	Crude	L_LDL_PL	0.0912934	0.00794198	0.174645	0.0318179	0.0674109	FALSE
HUNT	Non-cutaneous-active psoriasis	Crude	MUFA_pct	0.0909632	0.00748319	0.174443	0.0327094	0.0687171	FALSE
HUNT	Non-cutaneous-active psoriasis	Crude	S_HDL_C_pct	-0.0900531	-0.173627	-0.00647911	0.0346958	0.0722829	FALSE
HUNT	Non-cutaneous-active psoriasis	Crude	PUFA_by_MUFA	-0.088751	-0.172257	-0.00524519	0.0372459	0.0769544	FALSE
HUNT	Non-cutaneous-active psoriasis	Crude	LDL_CE	0.0875702	0.00421213	0.170928	0.0394952	0.0799905	FALSE
HUNT	Non-cutaneous-active psoriasis	Crude	Cholines	0.0876959	0.00414828	0.171244	0.0396605	0.0799905	FALSE
HUNT	Non-cutaneous-active psoriasis	Crude	XL_VLDL_P	0.0875153	0.00413351	0.170897	0.0396753	0.0799905	FALSE
HUNT	Non-cutaneous-active psoriasis	Crude	LA	0.0869535	0.00353245	0.170374	0.0410576	0.0821152	FALSE
HUNT	Non-cutaneous-active psoriasis	Crude	His	-0.0869543	-0.170593	-0.0033158	0.0415843	0.0825086	FALSE
HUNT	Non-cutaneous-active psoriasis	Crude	XXL_VLDL_CE	0.086487	0.00305808	0.169916	0.0421742	0.0829658	FALSE
HUNT	Non-cutaneous-active psoriasis	Crude	L_VLDL_TG_pct	-0.0863325	-0.169735	-0.00292963	0.0424785	0.0829658	FALSE
HUNT	Non-cutaneous-active psoriasis	Crude	XXL_VLDL_PL_pct	0.0857711	0.00241806	0.169124	0.0437148	0.0847186	FALSE
HUNT	Non-cutaneous-active psoriasis	Crude	S_LDL_FC_pct	-0.0852911	-0.168977	-0.00160539	0.0457645	0.0880087	FALSE
HUNT	Non-cutaneous-active psoriasis	Crude	L_LDL_L	0.0839804	0.000593845	0.167367	0.0483908	0.0923488	FALSE
HUNT	Non-cutaneous-active psoriasis	Crude	XXL_VLDL_C	0.0830271	-0.000399579	0.166454	0.0511073	0.0967941	FALSE
HUNT	Non-cutaneous-active psoriasis	Crude	XL_HDL_CE_pct	-0.0828816	-0.16677	0.00100647	0.0528124	0.0991655	FALSE
HUNT	Non-cutaneous-active psoriasis	Crude	S_LDL_TG_pct	0.0824981	-0.00113188	0.166128	0.053182	0.0991655	FALSE
HUNT	Non-cutaneous-active psoriasis	Crude	L_HDL_TG	0.0824672	-0.00126036	0.166195	0.0535494	0.0991655	FALSE
HUNT	Non-cutaneous-active psoriasis	Crude	S_HDL_L	0.0819112	-0.00147822	0.165301	0.0542013	0.0996348	FALSE
HUNT	Non-cutaneous-active psoriasis	Crude	PUFA_pct	-0.0816659	-0.165217	0.00188518	0.0553974	0.10109	FALSE
HUNT	Non-cutaneous-active psoriasis	Crude	Omega_3_pct	0.080431	-0.00297858	0.163841	0.0587605	0.10645	FALSE
HUNT	Non-cutaneous-active psoriasis	Crude	LDL_C	0.0802083	-0.00317736	0.163594	0.0593908	0.106818	FALSE
HUNT	Non-cutaneous-active psoriasis	Crude	M_HDL_PL_pct	0.0795808	-0.00391867	0.16308	0.0617632	0.110291	FALSE
HUNT	Non-cutaneous-active psoriasis	Crude	IDL_CE	0.0793529	-0.00410154	0.162807	0.0623712	0.110574	FALSE
HUNT	Non-cutaneous-active psoriasis	Crude	S_HDL_PL	0.079191	-0.00423134	0.162613	0.0628061	0.110574	FALSE
HUNT	Non-cutaneous-active psoriasis	Crude	M_VLDL_CE	0.0786367	-0.00476717	0.162041	0.0646097	0.112954	FALSE
HUNT	Non-cutaneous-active psoriasis	Crude	XL_VLDL_TG	0.0784873	-0.00493953	0.161914	0.0651932	0.113183	FALSE
HUNT	Non-cutaneous-active psoriasis	Crude	L_LDL_CE	0.0773017	-0.00607403	0.160677	0.0691876	0.118516	FALSE
HUNT	Non-cutaneous-active psoriasis	Crude	IDL_C	0.0773323	-0.0061266	0.160791	0.0693549	0.118516	FALSE
HUNT	Non-cutaneous-active psoriasis	Crude	Clinical_LDL_C	0.0772164	-0.00621688	0.16065	0.0696876	0.118516	FALSE
HUNT	Non-cutaneous-active psoriasis	Crude	Total_C	0.0768232	-0.00663308	0.160279	0.0711995	0.120269	FALSE
HUNT	Non-cutaneous-active psoriasis	Crude	IDL_FC	0.0760899	-0.0073315	0.159511	0.0738196	0.123858	FALSE
HUNT	Non-cutaneous-active psoriasis	Crude	L_VLDL_TG	0.0756418	-0.0077813	0.159065	0.0755408	0.125901	FALSE
HUNT	Non-cutaneous-active psoriasis	Crude	M_LDL_FC	0.0749863	-0.00835874	0.158331	0.0778302	0.12867	FALSE
HUNT	Non-cutaneous-active psoriasis	Crude	Phe	0.0747854	-0.00844844	0.158019	0.0782312	0.12867	FALSE
HUNT	Non-cutaneous-active psoriasis	Crude	XXL_VLDL_FC	0.0740881	-0.00934569	0.157522	0.0817812	0.133629	FALSE
HUNT	Non-cutaneous-active psoriasis	Crude	Total_BCAA	-0.0723421	-0.155978	0.011294	0.0900148	0.145355	FALSE
HUNT	Non-cutaneous-active psoriasis	Crude	S_LDL_CE_pct	0.0721314	-0.0112884	0.155551	0.09012	0.145355	FALSE
HUNT	Non-cutaneous-active psoriasis	Crude	L_LDL_C	0.0713503	-0.0120513	0.154752	0.0935853	0.149976	FALSE
HUNT	Non-cutaneous-active psoriasis	Crude	XXL_VLDL_L	0.0702148	-0.0132595	0.153689	0.099217	0.157989	FALSE
HUNT	Non-cutaneous-active psoriasis	Crude	XS_VLDL_TG_pct	0.0699672	-0.0136295	0.153564	0.100913	0.159658	FALSE
HUNT	Non-cutaneous-active psoriasis	Crude	XXL_VLDL_PL	0.0696259	-0.0138224	0.153074	0.101977	0.159658	FALSE
HUNT	Non-cutaneous-active psoriasis	Crude	Total_CE	0.069601	-0.0138672	0.153069	0.102181	0.159658	FALSE
HUNT	Non-cutaneous-active psoriasis	Crude	IDL_FC_pct	-0.0759762	-0.167664	0.0157116	0.104353	0.162039	FALSE
HUNT	Non-cutaneous-active psoriasis	Crude	L_HDL_CE	-0.0680795	-0.151742	0.0155835	0.11073	0.170879	FALSE
HUNT	Non-cutaneous-active psoriasis	Crude	L_VLDL_FC_pct	0.0665541	-0.0169316	0.15004	0.11817	0.181243	FALSE
HUNT	Non-cutaneous-active psoriasis	Crude	S_LDL_FC	0.0660978	-0.0172599	0.149456	0.120144	0.182611	FALSE
HUNT	Non-cutaneous-active psoriasis	Crude	M_LDL_PL_pct	-0.0659918	-0.149301	0.0173175	0.120523	0.182611	FALSE
HUNT	Non-cutaneous-active psoriasis	Crude	M_LDL_CE_pct	0.0655123	-0.0178818	0.148906	0.123626	0.185486	FALSE
HUNT	Non-cutaneous-active psoriasis	Crude	XXL_VLDL_P	0.0655093	-0.017943	0.148962	0.123905	0.185486	FALSE
HUNT	Non-cutaneous-active psoriasis	Crude	LDL_FC	0.0632062	-0.0202087	0.146621	0.1375	0.204613	FALSE
HUNT	Non-cutaneous-active psoriasis	Crude	L_HDL_C	-0.0628881	-0.146554	0.0207782	0.140683	0.208111	FALSE
HUNT	Non-cutaneous-active psoriasis	Crude	Pyruvate	0.0619739	-0.0215702	0.145518	0.145957	0.214628	FALSE
HUNT	Non-cutaneous-active psoriasis	Crude	M_LDL_C_pct	-0.0676975	-0.159147	0.023752	0.146806	0.214628	FALSE
HUNT	Non-cutaneous-active psoriasis	Crude	L_LDL_CE_pct	-0.070366	-0.165802	0.0250704	0.148431	0.215743	FALSE
HUNT	Non-cutaneous-active psoriasis	Crude	S_HDL_P	0.0608011	-0.0225628	0.144165	0.152852	0.220885	FALSE
HUNT	Non-cutaneous-active psoriasis	Crude	Acetone	0.0604049	-0.0230627	0.143873	0.156059	0.223184	FALSE
HUNT	Non-cutaneous-active psoriasis	Crude	L_LDL_FC	0.0603435	-0.0230734	0.143761	0.156229	0.223184	FALSE
HUNT	Non-cutaneous-active psoriasis	Crude	S_HDL_FC_pct	0.0590871	-0.0244361	0.14261	0.165568	0.234202	FALSE
HUNT	Non-cutaneous-active psoriasis	Crude	XXL_VLDL_TG	0.0590132	-0.0244541	0.142481	0.165815	0.234202	FALSE
HUNT	Non-cutaneous-active psoriasis	Crude	Gly	0.057496	-0.0260265	0.141019	0.177254	0.248952	FALSE
HUNT	Non-cutaneous-active psoriasis	Crude	Ile	-0.0567917	-0.14046	0.0268765	0.183383	0.256121	FALSE
HUNT	Non-cutaneous-active psoriasis	Crude	S_VLDL_PL_pct	-0.0560949	-0.139741	0.027551	0.188698	0.26065	FALSE
HUNT	Non-cutaneous-active psoriasis	Crude	M_VLDL_CE_pct	-0.0562553	-0.140143	0.0276322	0.188711	0.26065	FALSE
HUNT	Non-cutaneous-active psoriasis	Crude	SFA_pct	0.055792	-0.0277477	0.139332	0.190533	0.261721	FALSE
HUNT	Non-cutaneous-active psoriasis	Crude	XL_VLDL_CE_pct	-0.0543793	-0.137937	0.0291784	0.202102	0.276096	FALSE
HUNT	Non-cutaneous-active psoriasis	Crude	HDL_CE	-0.0539942	-0.137643	0.0296544	0.205808	0.27963	FALSE
HUNT	Non-cutaneous-active psoriasis	Crude	VLDL_size	0.0530922	-0.0303824	0.136567	0.212531	0.287205	FALSE
HUNT	Non-cutaneous-active psoriasis	Crude	S_LDL_PL_pct	-0.0522044	-0.135641	0.031232	0.220066	0.295788	FALSE
HUNT	Non-cutaneous-active psoriasis	Crude	Val	-0.0506268	-0.134225	0.0329709	0.235228	0.314476	FALSE
HUNT	Non-cutaneous-active psoriasis	Crude	XXL_VLDL_FC_pct	0.0497412	-0.0337071	0.133189	0.242677	0.322708	FALSE
HUNT	Non-cutaneous-active psoriasis	Crude	XXL_VLDL_CE_pct	-0.048957	-0.132432	0.034518	0.250334	0.330198	FALSE
HUNT	Non-cutaneous-active psoriasis	Crude	S_VLDL_FC_pct	-0.0490058	-0.132673	0.0346611	0.250951	0.330198	FALSE
HUNT	Non-cutaneous-active psoriasis	Crude	XL_VLDL_C_pct	-0.0475305	-0.131107	0.036046	0.264984	0.346838	FALSE
HUNT	Non-cutaneous-active psoriasis	Crude	HDL_size	-0.0470299	-0.130604	0.0365444	0.270037	0.35161	FALSE
HUNT	Non-cutaneous-active psoriasis	Crude	L_HDL_L	-0.0464266	-0.130087	0.0372337	0.276723	0.35845	FALSE
HUNT	Non-cutaneous-active psoriasis	Crude	L_HDL_P	-0.0460483	-0.129783	0.0376866	0.281084	0.362222	FALSE
HUNT	Non-cutaneous-active psoriasis	Crude	M_HDL_CE	-0.0452018	-0.128795	0.0383911	0.289204	0.370774	FALSE
HUNT	Non-cutaneous-active psoriasis	Crude	S_LDL_C_pct	-0.0444542	-0.128004	0.0390959	0.297007	0.378835	FALSE
HUNT	Non-cutaneous-active psoriasis	Crude	XL_HDL_CE	-0.0435315	-0.12724	0.0401776	0.308066	0.390624	FALSE
HUNT	Non-cutaneous-active psoriasis	Crude	S_HDL_C	0.0432456	-0.040139	0.12663	0.309375	0.390624	FALSE
HUNT	Non-cutaneous-active psoriasis	Crude	L_HDL_FC	-0.0427626	-0.126481	0.040956	0.316743	0.397919	FALSE
HUNT	Non-cutaneous-active psoriasis	Crude	HDL_C	-0.0425411	-0.126208	0.0411257	0.318957	0.398498	FALSE
HUNT	Non-cutaneous-active psoriasis	Crude	DHA_pct	0.0451587	-0.0439162	0.134234	0.320392	0.398498	FALSE
HUNT	Non-cutaneous-active psoriasis	Crude	IDL_PL_pct	0.0419401	-0.0418475	0.125728	0.32654	0.404133	FALSE
HUNT	Non-cutaneous-active psoriasis	Crude	L_HDL_PL	-0.0415724	-0.12525	0.0421056	0.330166	0.406491	FALSE
HUNT	Non-cutaneous-active psoriasis	Crude	M_VLDL_C_pct	-0.0414597	-0.125176	0.0422561	0.331697	0.406491	FALSE
HUNT	Non-cutaneous-active psoriasis	Crude	Creatinine	0.0406168	-0.0427913	0.124025	0.339843	0.414442	FALSE
HUNT	Non-cutaneous-active psoriasis	Crude	Gln	-0.0397347	-0.123027	0.0435578	0.349766	0.424474	FALSE
HUNT	Non-cutaneous-active psoriasis	Crude	XL_HDL_C	-0.0393525	-0.123052	0.0443472	0.356766	0.430877	FALSE
HUNT	Non-cutaneous-active psoriasis	Crude	XL_HDL_PL	-0.038933	-0.12263	0.0447637	0.361898	0.434974	FALSE
HUNT	Non-cutaneous-active psoriasis	Crude	M_HDL_C	-0.0373775	-0.12099	0.0462353	0.380919	0.453969	FALSE
HUNT	Non-cutaneous-active psoriasis	Crude	XL_HDL_C_pct	-0.0373769	-0.121061	0.0463076	0.381334	0.453969	FALSE
HUNT	Non-cutaneous-active psoriasis	Crude	Citrate	0.0351305	-0.0484139	0.118675	0.409823	0.485572	FALSE
HUNT	Non-cutaneous-active psoriasis	Crude	XL_HDL_L	-0.0348079	-0.118505	0.0488896	0.41499	0.489375	FALSE
HUNT	Non-cutaneous-active psoriasis	Crude	XL_HDL_FC_pct	0.0343819	-0.0493006	0.118064	0.420639	0.493708	FALSE
HUNT	Non-cutaneous-active psoriasis	Crude	Total_P	0.0325941	-0.0510004	0.116189	0.444723	0.519536	FALSE
HUNT	Non-cutaneous-active psoriasis	Crude	Lactate	0.0310213	-0.0525071	0.11455	0.46665	0.542616	FALSE
HUNT	Non-cutaneous-active psoriasis	Crude	XXL_VLDL_C_pct	-0.029504	-0.113006	0.0539977	0.488587	0.565494	FALSE
HUNT	Non-cutaneous-active psoriasis	Crude	M_VLDL_PL_pct	0.0235464	-0.0661159	0.113209	0.606756	0.699027	FALSE
HUNT	Non-cutaneous-active psoriasis	Crude	L_VLDL_C_pct	0.0212822	-0.0622625	0.104827	0.617562	0.708213	FALSE
HUNT	Non-cutaneous-active psoriasis	Crude	S_HDL_PL_pct	0.0210722	-0.0624174	0.104562	0.620806	0.708682	FALSE
HUNT	Non-cutaneous-active psoriasis	Crude	XXL_VLDL_TG_pct	0.0206604	-0.0628329	0.104154	0.627663	0.713254	FALSE
HUNT	Non-cutaneous-active psoriasis	Crude	XL_HDL_FC	-0.0196962	-0.103352	0.0639597	0.644451	0.729017	FALSE
HUNT	Non-cutaneous-active psoriasis	Crude	XL_HDL_P	-0.0193379	-0.103072	0.0643965	0.650789	0.73287	FALSE
HUNT	Non-cutaneous-active psoriasis	Crude	XL_HDL_PL_pct	-0.0181366	-0.101918	0.0656444	0.671341	0.752624	FALSE
HUNT	Non-cutaneous-active psoriasis	Crude	Acetate	0.0178861	-0.0656409	0.101413	0.674688	0.753001	FALSE
HUNT	Non-cutaneous-active psoriasis	Crude	S_VLDL_CE_pct	0.0167524	-0.0669256	0.10043	0.694757	0.768794	FALSE
HUNT	Non-cutaneous-active psoriasis	Crude	S_VLDL_TG_pct	0.0167119	-0.0668309	0.100255	0.69499	0.768794	FALSE
HUNT	Non-cutaneous-active psoriasis	Crude	S_HDL_CE	0.0163968	-0.0669965	0.0997901	0.699949	0.770869	FALSE
HUNT	Non-cutaneous-active psoriasis	Crude	Ala	-0.0157575	-0.0993269	0.0678119	0.711693	0.780366	FALSE
HUNT	Non-cutaneous-active psoriasis	Crude	M_HDL_P	-0.0140882	-0.0977461	0.0695698	0.741339	0.809322	FALSE
HUNT	Non-cutaneous-active psoriasis	Crude	S_VLDL_C_pct	-0.0130095	-0.0966719	0.0706529	0.760525	0.826657	FALSE
HUNT	Non-cutaneous-active psoriasis	Crude	Unsaturation	0.0114276	-0.0720049	0.0948601	0.788339	0.853181	FALSE
HUNT	Non-cutaneous-active psoriasis	Crude	L_LDL_PL_pct	0.0109362	-0.0725553	0.0944277	0.797378	0.859244	FALSE
HUNT	Non-cutaneous-active psoriasis	Crude	HDL_P	0.0107358	-0.0728822	0.0943538	0.801307	0.859772	FALSE
HUNT	Non-cutaneous-active psoriasis	Crude	XL_VLDL_TG_pct	0.00934921	-0.0738986	0.092597	0.825772	0.882235	FALSE
HUNT	Non-cutaneous-active psoriasis	Crude	L_HDL_FC_pct	-0.00796677	-0.091548	0.0756144	0.851794	0.906164	FALSE
HUNT	Non-cutaneous-active psoriasis	Crude	M_HDL_FC	-0.00707657	-0.0907768	0.0766237	0.868379	0.91861	FALSE
HUNT	Non-cutaneous-active psoriasis	Crude	M_HDL_FC_pct	0.0069305	-0.0766199	0.0904809	0.870843	0.91861	FALSE
HUNT	Non-cutaneous-active psoriasis	Crude	L_VLDL_CE_pct	0.00578378	-0.0774749	0.0890425	0.891693	0.933016	FALSE
HUNT	Non-cutaneous-active psoriasis	Crude	HDL_L	-0.0056991	-0.089369	0.0779708	0.893791	0.933016	FALSE
HUNT	Non-cutaneous-active psoriasis	Crude	M_HDL_PL	0.00541525	-0.0781938	0.0890243	0.898979	0.933016	FALSE
HUNT	Non-cutaneous-active psoriasis	Crude	M_VLDL_TG_pct	0.00555417	-0.0840448	0.0951532	0.903298	0.933016	FALSE
HUNT	Non-cutaneous-active psoriasis	Crude	XL_VLDL_FC_pct	-0.00502781	-0.0886653	0.0786097	0.906203	0.933016	FALSE
HUNT	Non-cutaneous-active psoriasis	Crude	XS_VLDL_FC_pct	-0.00498645	-0.0885515	0.0785786	0.906891	0.933016	FALSE
HUNT	Non-cutaneous-active psoriasis	Crude	LDL_size	0.00333871	-0.0801428	0.0868202	0.937518	0.960571	FALSE
HUNT	Non-cutaneous-active psoriasis	Crude	M_HDL_L	-0.00299835	-0.0866127	0.080616	0.943965	0.963077	FALSE
HUNT	Non-cutaneous-active psoriasis	Crude	HDL_PL	0.00280147	-0.0808586	0.0864616	0.947668	0.963077	FALSE
HUNT	Non-cutaneous-active psoriasis	Crude	HDL_FC	-0.0025411	-0.0862785	0.0811963	0.952569	0.963235	FALSE
HUNT	Non-cutaneous-active psoriasis	Crude	Tyr	-0.00237644	-0.085905	0.0811521	0.955529	0.963235	FALSE
HUNT	Non-cutaneous-active psoriasis	Crude	ApoA1	0.00135648	-0.0823141	0.0850271	0.97465	0.978564	FALSE
HUNT	Non-cutaneous-active psoriasis	Crude	M_VLDL_FC_pct	1.33144e-05	-0.0836054	0.0836321	0.999751	0.999751	FALSE
HUNT	Non-cutaneous-active psoriasis	Model 1	GlycA	0.20433	0.122848	0.285811	8.88054e-07	0.000222014	TRUE
HUNT	Non-cutaneous-active psoriasis	Model 1	XS_VLDL_PL_pct	0.129781	0.0482968	0.211266	0.00179835	0.123115	FALSE
HUNT	Non-cutaneous-active psoriasis	Model 1	L_HDL_C_pct	-0.14818	-0.241585	-0.0547755	0.001875	0.123115	FALSE
HUNT	Non-cutaneous-active psoriasis	Model 1	L_HDL_CE_pct	-0.143204	-0.234034	-0.0523738	0.00200086	0.123115	FALSE
HUNT	Non-cutaneous-active psoriasis	Model 1	XL_HDL_TG_pct	0.126657	0.0446472	0.208667	0.00247001	0.123115	FALSE
HUNT	Non-cutaneous-active psoriasis	Model 1	L_HDL_TG_pct	0.125396	0.0420515	0.208741	0.00318947	0.123115	FALSE
HUNT	Non-cutaneous-active psoriasis	Model 1	L_HDL_CE	-0.116243	-0.194187	-0.0382986	0.00346666	0.123115	FALSE
HUNT	Non-cutaneous-active psoriasis	Model 1	L_HDL_C	-0.114008	-0.191517	-0.0365002	0.00393969	0.123115	FALSE
HUNT	Non-cutaneous-active psoriasis	Model 1	Glucose	0.117905	0.0333637	0.202445	0.00626738	0.135926	FALSE
HUNT	Non-cutaneous-active psoriasis	Model 1	L_HDL_P	-0.103011	-0.178476	-0.0275455	0.00746469	0.135926	FALSE
HUNT	Non-cutaneous-active psoriasis	Model 1	L_HDL_L	-0.102478	-0.178042	-0.0269136	0.00785959	0.135926	FALSE
HUNT	Non-cutaneous-active psoriasis	Model 1	L_HDL_FC	-0.102076	-0.177809	-0.0263441	0.00824777	0.135926	FALSE
HUNT	Non-cutaneous-active psoriasis	Model 1	XL_HDL_CE	-0.10573	-0.184212	-0.0272486	0.00827938	0.135926	FALSE
HUNT	Non-cutaneous-active psoriasis	Model 1	XL_HDL_PL	-0.101376	-0.177834	-0.0249184	0.00935672	0.135926	FALSE
HUNT	Non-cutaneous-active psoriasis	Model 1	HDL_size	-0.100157	-0.176252	-0.0240619	0.00988808	0.135926	FALSE
HUNT	Non-cutaneous-active psoriasis	Model 1	XL_HDL_L	-0.101064	-0.177897	-0.02423	0.00993593	0.135926	FALSE
HUNT	Non-cutaneous-active psoriasis	Model 1	XL_HDL_C	-0.10344	-0.182278	-0.024602	0.0101234	0.135926	FALSE
HUNT	Non-cutaneous-active psoriasis	Model 1	L_HDL_PL_pct	0.114935	0.0263997	0.20347	0.0109468	0.135926	FALSE
HUNT	Non-cutaneous-active psoriasis	Model 1	L_LDL_FC_pct	-0.117501	-0.208216	-0.0267854	0.0111271	0.135926	FALSE
HUNT	Non-cutaneous-active psoriasis	Model 1	M_HDL_TG_pct	0.104551	0.02383	0.185272	0.0111337	0.135926	FALSE
HUNT	Non-cutaneous-active psoriasis	Model 1	MUFA_pct	0.107159	0.0239936	0.190324	0.0115559	0.135926	FALSE
HUNT	Non-cutaneous-active psoriasis	Model 1	L_HDL_PL	-0.0957647	-0.170842	-0.0206872	0.0124186	0.135926	FALSE
HUNT	Non-cutaneous-active psoriasis	Model 1	M_HDL_C_pct	-0.106704	-0.190701	-0.0227073	0.0127811	0.135926	FALSE
HUNT	Non-cutaneous-active psoriasis	Model 1	XS_VLDL_CE_pct	-0.112539	-0.201392	-0.0236856	0.0130489	0.135926	FALSE
HUNT	Non-cutaneous-active psoriasis	Model 1	L_VLDL_PL_pct	0.0964049	0.0169538	0.175856	0.0173977	0.146394	FALSE
HUNT	Non-cutaneous-active psoriasis	Model 1	XL_HDL_P	-0.092139	-0.168423	-0.0158555	0.0179164	0.146394	FALSE
HUNT	Non-cutaneous-active psoriasis	Model 1	M_HDL_CE_pct	-0.0991901	-0.181642	-0.016738	0.0183815	0.146394	FALSE
HUNT	Non-cutaneous-active psoriasis	Model 1	S_HDL_TG	0.0980041	0.0160522	0.179956	0.0190849	0.146394	FALSE
HUNT	Non-cutaneous-active psoriasis	Model 1	TG_by_PG	0.0974214	0.0158754	0.178967	0.0192048	0.146394	FALSE
HUNT	Non-cutaneous-active psoriasis	Model 1	IDL_CE_pct	-0.0985067	-0.181283	-0.0157302	0.0196816	0.146394	FALSE
HUNT	Non-cutaneous-active psoriasis	Model 1	M_LDL_FC_pct	-0.102031	-0.187947	-0.0161161	0.0199324	0.146394	FALSE
HUNT	Non-cutaneous-active psoriasis	Model 1	IDL_C_pct	-0.109114	-0.201202	-0.0170259	0.0202148	0.146394	FALSE
HUNT	Non-cutaneous-active psoriasis	Model 1	HDL_CE	-0.0940432	-0.173672	-0.0144142	0.0206265	0.146394	FALSE
HUNT	Non-cutaneous-active psoriasis	Model 1	L_LDL_C_pct	-0.111551	-0.206135	-0.0169674	0.0208019	0.146394	FALSE
HUNT	Non-cutaneous-active psoriasis	Model 1	Acetoacetate	0.105436	0.0146525	0.19622	0.0228278	0.146394	FALSE
HUNT	Non-cutaneous-active psoriasis	Model 1	XS_VLDL_C_pct	-0.102697	-0.191238	-0.0141562	0.0230064	0.146394	FALSE
HUNT	Non-cutaneous-active psoriasis	Model 1	XL_HDL_FC_pct	0.0868007	0.0114329	0.162169	0.0239905	0.146394	FALSE
HUNT	Non-cutaneous-active psoriasis	Model 1	PUFA_by_MUFA	-0.0951714	-0.177972	-0.0123709	0.0242722	0.146394	FALSE
HUNT	Non-cutaneous-active psoriasis	Model 1	S_HDL_TG_pct	0.0961899	0.0122245	0.180155	0.024748	0.146394	FALSE
HUNT	Non-cutaneous-active psoriasis	Model 1	M_HDL_PL_pct	0.0943308	0.0119803	0.176681	0.0247617	0.146394	FALSE
HUNT	Non-cutaneous-active psoriasis	Model 1	HDL_C	-0.0897113	-0.168132	-0.0112907	0.0249515	0.146394	FALSE
HUNT	Non-cutaneous-active psoriasis	Model 1	L_LDL_TG	0.0894882	0.0109925	0.167984	0.0254544	0.146394	FALSE
HUNT	Non-cutaneous-active psoriasis	Model 1	IDL_TG_pct	0.099825	0.0122564	0.187394	0.0254641	0.146394	FALSE
HUNT	Non-cutaneous-active psoriasis	Model 1	LDL_TG	0.0895144	0.0108243	0.168205	0.0257762	0.146394	FALSE
HUNT	Non-cutaneous-active psoriasis	Model 1	MUFA	0.0885772	0.0104105	0.166744	0.026351	0.146394	FALSE
HUNT	Non-cutaneous-active psoriasis	Model 1	M_LDL_TG	0.088574	0.00859477	0.168553	0.0299624	0.159889	FALSE
HUNT	Non-cutaneous-active psoriasis	Model 1	XL_VLDL_PL_pct	0.0863841	0.0081166	0.164652	0.0305243	0.159889	FALSE
HUNT	Non-cutaneous-active psoriasis	Model 1	L_LDL_TG_pct	0.0951222	0.00845595	0.181788	0.0314607	0.159889	FALSE
HUNT	Non-cutaneous-active psoriasis	Model 1	Omega_6_pct	-0.0869695	-0.16646	-0.00747871	0.0320038	0.159889	FALSE
HUNT	Non-cutaneous-active psoriasis	Model 1	XL_HDL_FC	-0.0879743	-0.168918	-0.00703024	0.0331557	0.159889	FALSE
HUNT	Non-cutaneous-active psoriasis	Model 1	XS_VLDL_TG	0.0871316	0.00667228	0.167591	0.0337959	0.159889	FALSE
HUNT	Non-cutaneous-active psoriasis	Model 1	Glycerol	0.088868	0.00633218	0.171404	0.0348297	0.159889	FALSE
HUNT	Non-cutaneous-active psoriasis	Model 1	L_VLDL_FC	0.0864509	0.0053027	0.167599	0.0367943	0.159889	FALSE
HUNT	Non-cutaneous-active psoriasis	Model 1	VLDL_L	0.0855657	0.00522004	0.165911	0.0368623	0.159889	FALSE
HUNT	Non-cutaneous-active psoriasis	Model 1	S_VLDL_P	0.0869451	0.00498948	0.168901	0.037591	0.159889	FALSE
HUNT	Non-cutaneous-active psoriasis	Model 1	XXL_VLDL_PL_pct	0.0847933	0.00484274	0.164744	0.0376466	0.159889	FALSE
HUNT	Non-cutaneous-active psoriasis	Model 1	S_VLDL_L	0.0857393	0.00486387	0.166615	0.0377244	0.159889	FALSE
HUNT	Non-cutaneous-active psoriasis	Model 1	Total_TG	0.0845828	0.00447952	0.164686	0.0384927	0.159889	FALSE
HUNT	Non-cutaneous-active psoriasis	Model 1	L_VLDL_C	0.0858314	0.00441832	0.167245	0.0387971	0.159889	FALSE
HUNT	Non-cutaneous-active psoriasis	Model 1	VLDL_PL	0.0842916	0.0040373	0.164546	0.0395362	0.159889	FALSE
HUNT	Non-cutaneous-active psoriasis	Model 1	L_VLDL_PL	0.0849919	0.00396914	0.166015	0.0397846	0.159889	FALSE
HUNT	Non-cutaneous-active psoriasis	Model 1	XL_VLDL_CE	0.0856687	0.00380976	0.167528	0.0402493	0.159889	FALSE
HUNT	Non-cutaneous-active psoriasis	Model 1	XL_VLDL_C	0.0852218	0.0037724	0.166671	0.0402921	0.159889	FALSE
HUNT	Non-cutaneous-active psoriasis	Model 1	S_VLDL_TG	0.0843671	0.00235231	0.166382	0.0437813	0.168428	FALSE
HUNT	Non-cutaneous-active psoriasis	Model 1	Leu	-0.0820163	-0.16175	-0.002283	0.0437912	0.168428	FALSE
HUNT	Non-cutaneous-active psoriasis	Model 1	L_VLDL_L	0.0825065	0.0017097	0.163303	0.0453452	0.170601	FALSE
HUNT	Non-cutaneous-active psoriasis	Model 1	XL_VLDL_L	0.0821738	0.00156274	0.162785	0.045721	0.170601	FALSE
HUNT	Non-cutaneous-active psoriasis	Model 1	IDL_TG	0.0809779	0.00126738	0.160688	0.0464673	0.170836	FALSE
HUNT	Non-cutaneous-active psoriasis	Model 1	VLDL_TG	0.081182	0.000374889	0.161989	0.0489466	0.176427	FALSE
HUNT	Non-cutaneous-active psoriasis	Model 1	L_VLDL_CE	0.0821765	0.000215887	0.164137	0.0493996	0.176427	FALSE
HUNT	Non-cutaneous-active psoriasis	Model 1	XL_VLDL_PL	0.0801808	-0.000324557	0.160686	0.0509308	0.179334	FALSE
HUNT	Non-cutaneous-active psoriasis	Model 1	S_VLDL_CE	0.0818212	-0.000893989	0.164536	0.0525281	0.180902	FALSE
HUNT	Non-cutaneous-active psoriasis	Model 1	VLDL_size	0.0794246	-0.000985546	0.159835	0.0528748	0.180902	FALSE
HUNT	Non-cutaneous-active psoriasis	Model 1	XL_VLDL_FC	0.0793209	-0.00147295	0.160115	0.0543255	0.180902	FALSE
HUNT	Non-cutaneous-active psoriasis	Model 1	XXL_VLDL_CE	0.0804393	-0.00182322	0.162702	0.0552984	0.180902	FALSE
HUNT	Non-cutaneous-active psoriasis	Model 1	VLDL_FC	0.0789788	-0.00186053	0.159818	0.055511	0.180902	FALSE
HUNT	Non-cutaneous-active psoriasis	Model 1	M_LDL_CE_pct	0.0791223	-0.00193239	0.160177	0.0557177	0.180902	FALSE
HUNT	Non-cutaneous-active psoriasis	Model 1	XXL_VLDL_C	0.07942	-0.00233273	0.161173	0.0569052	0.182388	FALSE
HUNT	Non-cutaneous-active psoriasis	Model 1	L_VLDL_P	0.0779502	-0.00280838	0.158709	0.0585168	0.18518	FALSE
HUNT	Non-cutaneous-active psoriasis	Model 1	XL_VLDL_P	0.0770897	-0.00322077	0.1574	0.0599227	0.187259	FALSE
HUNT	Non-cutaneous-active psoriasis	Model 1	PUFA_pct	-0.0780206	-0.160436	0.00439509	0.0635331	0.195098	FALSE
HUNT	Non-cutaneous-active psoriasis	Model 1	HDL_FC	-0.0698386	-0.143893	0.0042156	0.0645458	0.195098	FALSE
HUNT	Non-cutaneous-active psoriasis	Model 1	Total_FA	0.0714107	-0.00472088	0.147542	0.0659994	0.195098	FALSE
HUNT	Non-cutaneous-active psoriasis	Model 1	VLDL_P	0.0761245	-0.00503447	0.157283	0.066006	0.195098	FALSE
HUNT	Non-cutaneous-active psoriasis	Model 1	M_VLDL_TG	0.0761664	-0.00513535	0.157468	0.0663333	0.195098	FALSE
HUNT	Non-cutaneous-active psoriasis	Model 1	XL_VLDL_TG	0.075192	-0.00554746	0.155931	0.067956	0.197546	FALSE
HUNT	Non-cutaneous-active psoriasis	Model 1	S_VLDL_PL	0.076098	-0.00600531	0.158201	0.0692775	0.199073	FALSE
HUNT	Non-cutaneous-active psoriasis	Model 1	S_VLDL_C	0.0756931	-0.00680023	0.158186	0.0721141	0.20487	FALSE
HUNT	Non-cutaneous-active psoriasis	Model 1	S_LDL_TG	0.0733395	-0.00709702	0.153776	0.073932	0.207674	FALSE
HUNT	Non-cutaneous-active psoriasis	Model 1	XXL_VLDL_FC	0.0734184	-0.00785379	0.154691	0.0766336	0.211258	FALSE
HUNT	Non-cutaneous-active psoriasis	Model 1	M_HDL_FC_pct	-0.0720092	-0.152173	0.00815412	0.0783063	0.211258	FALSE
HUNT	Non-cutaneous-active psoriasis	Model 1	XS_VLDL_TG_pct	0.0775263	-0.00918403	0.164237	0.0797099	0.211258	FALSE
HUNT	Non-cutaneous-active psoriasis	Model 1	XS_VLDL_PL	0.0707408	-0.00867002	0.150152	0.0808151	0.211258	FALSE
HUNT	Non-cutaneous-active psoriasis	Model 1	S_LDL_CE_pct	0.0764513	-0.00944725	0.16235	0.0810886	0.211258	FALSE
HUNT	Non-cutaneous-active psoriasis	Model 1	XXL_VLDL_L	0.0723846	-0.00908447	0.153854	0.0816114	0.211258	FALSE
HUNT	Non-cutaneous-active psoriasis	Model 1	VLDL_C	0.0715517	-0.00918985	0.152293	0.0824076	0.211258	FALSE
HUNT	Non-cutaneous-active psoriasis	Model 1	S_LDL_FC_pct	-0.0762579	-0.162738	0.0102219	0.0839351	0.211258	FALSE
HUNT	Non-cutaneous-active psoriasis	Model 1	M_HDL_CE	-0.0710366	-0.15204	0.00996645	0.0856482	0.211258	FALSE
HUNT	Non-cutaneous-active psoriasis	Model 1	M_VLDL_L	0.0710069	-0.00997868	0.151992	0.0857116	0.211258	FALSE
HUNT	Non-cutaneous-active psoriasis	Model 1	M_VLDL_CE_pct	-0.0788098	-0.168701	0.0110816	0.0857338	0.211258	FALSE
HUNT	Non-cutaneous-active psoriasis	Model 1	SFA	0.0661887	-0.00946823	0.141846	0.0864038	0.211258	FALSE
HUNT	Non-cutaneous-active psoriasis	Model 1	XXL_VLDL_PL	0.0710446	-0.0102553	0.152345	0.086762	0.211258	FALSE
HUNT	Non-cutaneous-active psoriasis	Model 1	HDL_TG	0.0688666	-0.0100174	0.147751	0.087068	0.211258	FALSE
HUNT	Non-cutaneous-active psoriasis	Model 1	L_VLDL_TG	0.0705314	-0.0104678	0.151531	0.0878833	0.211258	FALSE
HUNT	Non-cutaneous-active psoriasis	Model 1	M_HDL_C	-0.0686202	-0.148699	0.0114585	0.0930525	0.221554	FALSE
HUNT	Non-cutaneous-active psoriasis	Model 1	IDL_FC_pct	-0.0771334	-0.167966	0.0136991	0.0960391	0.226507	FALSE
HUNT	Non-cutaneous-active psoriasis	Model 1	S_LDL_TG_pct	0.0711964	-0.0133762	0.155769	0.0989487	0.229359	FALSE
HUNT	Non-cutaneous-active psoriasis	Model 1	M_HDL_TG	0.0694361	-0.0130797	0.151952	0.0990829	0.229359	FALSE
HUNT	Non-cutaneous-active psoriasis	Model 1	L_HDL_FC_pct	-0.0699697	-0.154319	0.0143793	0.103984	0.238494	FALSE
HUNT	Non-cutaneous-active psoriasis	Model 1	bOHbutyrate	0.0738311	-0.015841	0.163503	0.106587	0.240706	FALSE
HUNT	Non-cutaneous-active psoriasis	Model 1	ApoB_by_ApoA1	0.0689742	-0.0148676	0.152816	0.106874	0.240706	FALSE
HUNT	Non-cutaneous-active psoriasis	Model 1	HDL_L	-0.0609602	-0.135946	0.0140256	0.111078	0.246346	FALSE
HUNT	Non-cutaneous-active psoriasis	Model 1	L_LDL_PL_pct	0.0659336	-0.0153725	0.14724	0.111971	0.246346	FALSE
HUNT	Non-cutaneous-active psoriasis	Model 1	M_LDL_TG_pct	0.0687915	-0.0162727	0.153856	0.112961	0.246346	FALSE
HUNT	Non-cutaneous-active psoriasis	Model 1	M_VLDL_C_pct	-0.0709499	-0.158806	0.0169062	0.113466	0.246346	FALSE
HUNT	Non-cutaneous-active psoriasis	Model 1	M_VLDL_PL	0.0661287	-0.0159477	0.148205	0.114305	0.246346	FALSE
HUNT	Non-cutaneous-active psoriasis	Model 1	XXL_VLDL_P	0.0647803	-0.0160029	0.145564	0.11602	0.247906	FALSE
HUNT	Non-cutaneous-active psoriasis	Model 1	S_HDL_C_pct	-0.0652082	-0.147141	0.0167248	0.118788	0.251546	FALSE
HUNT	Non-cutaneous-active psoriasis	Model 1	M_VLDL_P	0.0653241	-0.0169654	0.147614	0.119736	0.251546	FALSE
HUNT	Non-cutaneous-active psoriasis	Model 1	XL_VLDL_CE_pct	-0.0669904	-0.151754	0.0177728	0.12138	0.251898	FALSE
HUNT	Non-cutaneous-active psoriasis	Model 1	VLDL_CE	0.0640915	-0.0175776	0.145761	0.124019	0.251898	FALSE
HUNT	Non-cutaneous-active psoriasis	Model 1	XXL_VLDL_TG	0.0637083	-0.0176446	0.145061	0.124816	0.251898	FALSE
HUNT	Non-cutaneous-active psoriasis	Model 1	LA_pct	-0.0655422	-0.149254	0.0181699	0.124895	0.251898	FALSE
HUNT	Non-cutaneous-active psoriasis	Model 1	XS_VLDL_L	0.0613967	-0.0170304	0.139824	0.124941	0.251898	FALSE
HUNT	Non-cutaneous-active psoriasis	Model 1	Total_BCAA	-0.0616549	-0.141383	0.0180736	0.129605	0.258575	FALSE
HUNT	Non-cutaneous-active psoriasis	Model 1	XS_VLDL_P	0.0616913	-0.0182623	0.141645	0.130461	0.258575	FALSE
HUNT	Non-cutaneous-active psoriasis	Model 1	S_VLDL_FC	0.0639219	-0.0191154	0.146959	0.131356	0.258575	FALSE
HUNT	Non-cutaneous-active psoriasis	Model 1	M_HDL_FC	-0.0577131	-0.133921	0.0184952	0.137731	0.268708	FALSE
HUNT	Non-cutaneous-active psoriasis	Model 1	XXL_VLDL_CE_pct	-0.06215	-0.144409	0.0201094	0.138653	0.268708	FALSE
HUNT	Non-cutaneous-active psoriasis	Model 1	S_VLDL_PL_pct	-0.0614377	-0.14358	0.0207042	0.142652	0.274332	FALSE
HUNT	Non-cutaneous-active psoriasis	Model 1	S_HDL_L	0.0625673	-0.0213363	0.146471	0.143863	0.274548	FALSE
HUNT	Non-cutaneous-active psoriasis	Model 1	XL_HDL_PL_pct	-0.0567484	-0.133555	0.0200581	0.147584	0.279516	FALSE
HUNT	Non-cutaneous-active psoriasis	Model 1	XS_VLDL_FC	0.0586759	-0.0213578	0.13871	0.150739	0.282364	FALSE
HUNT	Non-cutaneous-active psoriasis	Model 1	S_LDL_PL_pct	-0.0625359	-0.147962	0.0228899	0.151347	0.282364	FALSE
HUNT	Non-cutaneous-active psoriasis	Model 1	M_LDL_CE	0.0592803	-0.0224084	0.140969	0.154934	0.284908	FALSE
HUNT	Non-cutaneous-active psoriasis	Model 1	XL_VLDL_C_pct	-0.0642748	-0.152858	0.0243084	0.15499	0.284908	FALSE
HUNT	Non-cutaneous-active psoriasis	Model 1	M_LDL_PL_pct	-0.0572623	-0.138546	0.0240212	0.167357	0.304587	FALSE
HUNT	Non-cutaneous-active psoriasis	Model 1	S_VLDL_FC_pct	-0.0610337	-0.148079	0.0260112	0.169355	0.304587	FALSE
HUNT	Non-cutaneous-active psoriasis	Model 1	M_VLDL_FC	0.0579827	-0.0248885	0.140854	0.170271	0.304587	FALSE
HUNT	Non-cutaneous-active psoriasis	Model 1	S_HDL_PL	0.0580332	-0.0249679	0.141034	0.170569	0.304587	FALSE
HUNT	Non-cutaneous-active psoriasis	Model 1	S_HDL_CE_pct	-0.0550192	-0.134914	0.0248759	0.177107	0.31402	FALSE
HUNT	Non-cutaneous-active psoriasis	Model 1	M_HDL_P	-0.0535124	-0.13149	0.0244654	0.178616	0.314465	FALSE
HUNT	Non-cutaneous-active psoriasis	Model 1	HDL_PL	-0.0501632	-0.124849	0.0245229	0.188034	0.32873	FALSE
HUNT	Non-cutaneous-active psoriasis	Model 1	M_LDL_L	0.0547719	-0.0272898	0.136834	0.190814	0.331275	FALSE
HUNT	Non-cutaneous-active psoriasis	Model 1	M_LDL_PL	0.0550595	-0.027873	0.137992	0.193178	0.333066	FALSE
HUNT	Non-cutaneous-active psoriasis	Model 1	Ile	-0.0511797	-0.129042	0.0266823	0.197639	0.335598	FALSE
HUNT	Non-cutaneous-active psoriasis	Model 1	Acetone	0.054624	-0.0287273	0.137975	0.198967	0.335598	FALSE
HUNT	Non-cutaneous-active psoriasis	Model 1	M_LDL_P	0.0534025	-0.0282554	0.13506	0.199922	0.335598	FALSE
HUNT	Non-cutaneous-active psoriasis	Model 1	S_LDL_CE	0.0538537	-0.0285114	0.136219	0.200016	0.335598	FALSE
HUNT	Non-cutaneous-active psoriasis	Model 1	ApoA1	-0.0495452	-0.125693	0.0266026	0.202224	0.33704	FALSE
HUNT	Non-cutaneous-active psoriasis	Model 1	PUFA	0.0503425	-0.0274076	0.128093	0.20442	0.338444	FALSE
HUNT	Non-cutaneous-active psoriasis	Model 1	Ala	-0.0528681	-0.134776	0.0290394	0.205827	0.338532	FALSE
HUNT	Non-cutaneous-active psoriasis	Model 1	Gln	-0.0509348	-0.131797	0.0299279	0.216992	0.354562	FALSE
HUNT	Non-cutaneous-active psoriasis	Model 1	M_LDL_C	0.0511619	-0.0313643	0.133688	0.224338	0.364185	FALSE
HUNT	Non-cutaneous-active psoriasis	Model 1	L_LDL_CE_pct	-0.0584883	-0.153471	0.0364941	0.227468	0.366883	FALSE
HUNT	Non-cutaneous-active psoriasis	Model 1	ApoB	0.049735	-0.0328183	0.132288	0.237683	0.380902	FALSE
HUNT	Non-cutaneous-active psoriasis	Model 1	S_LDL_L	0.0489891	-0.0338428	0.131821	0.246384	0.391131	FALSE
HUNT	Non-cutaneous-active psoriasis	Model 1	S_LDL_P	0.0488868	-0.0341178	0.131891	0.248356	0.391131	FALSE
HUNT	Non-cutaneous-active psoriasis	Model 1	LDL_P	0.0493254	-0.0344952	0.133146	0.248759	0.391131	FALSE
HUNT	Non-cutaneous-active psoriasis	Model 1	S_HDL_P	0.04882	-0.0373843	0.135024	0.267006	0.417197	FALSE
HUNT	Non-cutaneous-active psoriasis	Model 1	XXL_VLDL_FC_pct	0.0439695	-0.0355009	0.12344	0.278182	0.430521	FALSE
HUNT	Non-cutaneous-active psoriasis	Model 1	S_LDL_C	0.0460129	-0.0373068	0.129333	0.279083	0.430521	FALSE
HUNT	Non-cutaneous-active psoriasis	Model 1	IDL_PL_pct	0.0454114	-0.0372932	0.128116	0.281848	0.430521	FALSE
HUNT	Non-cutaneous-active psoriasis	Model 1	Val	-0.0439015	-0.123952	0.0361486	0.282422	0.430521	FALSE
HUNT	Non-cutaneous-active psoriasis	Model 1	LA	0.0444416	-0.0377908	0.126674	0.28947	0.438276	FALSE
HUNT	Non-cutaneous-active psoriasis	Model 1	L_LDL_P	0.0457551	-0.0391758	0.130686	0.291015	0.438276	FALSE
HUNT	Non-cutaneous-active psoriasis	Model 1	Pyruvate	0.0444756	-0.0388128	0.127764	0.295259	0.438361	FALSE
HUNT	Non-cutaneous-active psoriasis	Model 1	M_VLDL_FC_pct	-0.0464921	-0.133771	0.0407872	0.296468	0.438361	FALSE
HUNT	Non-cutaneous-active psoriasis	Model 1	S_HDL_FC	0.0415348	-0.036793	0.119863	0.298662	0.438361	FALSE
HUNT	Non-cutaneous-active psoriasis	Model 1	XXL_VLDL_C_pct	-0.0429686	-0.124259	0.0383221	0.300203	0.438361	FALSE
HUNT	Non-cutaneous-active psoriasis	Model 1	Remnant_C	0.0428911	-0.0385288	0.124311	0.301844	0.438361	FALSE
HUNT	Non-cutaneous-active psoriasis	Model 1	M_LDL_C_pct	-0.0476381	-0.138285	0.0430087	0.302996	0.438361	FALSE
HUNT	Non-cutaneous-active psoriasis	Model 1	Omega_6	0.042706	-0.0386148	0.124027	0.303346	0.438361	FALSE
HUNT	Non-cutaneous-active psoriasis	Model 1	Albumin	-0.0407154	-0.118841	0.0374103	0.307046	0.441158	FALSE
HUNT	Non-cutaneous-active psoriasis	Model 1	M_HDL_L	-0.0402371	-0.118223	0.0377486	0.311896	0.445307	FALSE
HUNT	Non-cutaneous-active psoriasis	Model 1	S_LDL_PL	0.0432725	-0.0408743	0.127419	0.313496	0.445307	FALSE
HUNT	Non-cutaneous-active psoriasis	Model 1	Tyr	-0.039807	-0.118329	0.0387153	0.320415	0.452563	FALSE
HUNT	Non-cutaneous-active psoriasis	Model 1	M_VLDL_TG_pct	0.0439783	-0.043301	0.131258	0.323355	0.45415	FALSE
HUNT	Non-cutaneous-active psoriasis	Model 1	Total_L	0.0388001	-0.0396989	0.117299	0.332664	0.464614	FALSE
HUNT	Non-cutaneous-active psoriasis	Model 1	L_VLDL_TG_pct	-0.0425903	-0.131424	0.0462435	0.347382	0.482474	FALSE
HUNT	Non-cutaneous-active psoriasis	Model 1	His	-0.0372884	-0.11591	0.041333	0.352595	0.48554	FALSE
HUNT	Non-cutaneous-active psoriasis	Model 1	LDL_PL	0.0393449	-0.0443748	0.123065	0.356996	0.48554	FALSE
HUNT	Non-cutaneous-active psoriasis	Model 1	IDL_P	0.039287	-0.0447818	0.123356	0.359704	0.48554	FALSE
HUNT	Non-cutaneous-active psoriasis	Model 1	Unsaturation	-0.0403278	-0.126629	0.0459731	0.359731	0.48554	FALSE
HUNT	Non-cutaneous-active psoriasis	Model 1	XL_VLDL_FC_pct	-0.0412185	-0.129604	0.0471674	0.360704	0.48554	FALSE
HUNT	Non-cutaneous-active psoriasis	Model 1	M_VLDL_C	0.0392929	-0.0450582	0.123644	0.361242	0.48554	FALSE
HUNT	Non-cutaneous-active psoriasis	Model 1	Citrate	-0.0364481	-0.115217	0.042321	0.364451	0.487234	FALSE
HUNT	Non-cutaneous-active psoriasis	Model 1	XL_HDL_CE_pct	-0.037657	-0.121679	0.0463648	0.379716	0.504942	FALSE
HUNT	Non-cutaneous-active psoriasis	Model 1	XL_HDL_TG	0.0333068	-0.0439323	0.110546	0.398016	0.526254	FALSE
HUNT	Non-cutaneous-active psoriasis	Model 1	XS_VLDL_C	0.0347576	-0.0461776	0.115693	0.399953	0.526254	FALSE
HUNT	Non-cutaneous-active psoriasis	Model 1	HDL_P	-0.0341125	-0.114579	0.0463536	0.40603	0.531453	FALSE
HUNT	Non-cutaneous-active psoriasis	Model 1	L_VLDL_CE_pct	-0.034181	-0.115201	0.0468392	0.408286	0.531622	FALSE
HUNT	Non-cutaneous-active psoriasis	Model 1	S_HDL_FC_pct	-0.0335911	-0.113608	0.0464253	0.410622	0.531894	FALSE
HUNT	Non-cutaneous-active psoriasis	Model 1	L_VLDL_FC_pct	0.0361867	-0.0517817	0.124155	0.420098	0.541363	FALSE
HUNT	Non-cutaneous-active psoriasis	Model 1	non_HDL_C	0.0339368	-0.0490503	0.116924	0.422837	0.542099	FALSE
HUNT	Non-cutaneous-active psoriasis	Model 1	S_HDL_C	0.0351004	-0.0521385	0.122339	0.430353	0.547043	FALSE
HUNT	Non-cutaneous-active psoriasis	Model 1	LDL_L	0.0335495	-0.0499646	0.117064	0.43107	0.547043	FALSE
HUNT	Non-cutaneous-active psoriasis	Model 1	LDL_CE	0.0333044	-0.0504499	0.117059	0.435763	0.550206	FALSE
HUNT	Non-cutaneous-active psoriasis	Model 1	S_VLDL_C_pct	-0.0332373	-0.119214	0.0527393	0.448635	0.562425	FALSE
HUNT	Non-cutaneous-active psoriasis	Model 1	S_VLDL_TG_pct	0.033332	-0.0531383	0.119802	0.44994	0.562425	FALSE
HUNT	Non-cutaneous-active psoriasis	Model 1	M_HDL_PL	-0.0298515	-0.107903	0.0482004	0.453494	0.564047	FALSE
HUNT	Non-cutaneous-active psoriasis	Model 1	L_LDL_PL	0.0311381	-0.0531561	0.115432	0.469062	0.580522	FALSE
HUNT	Non-cutaneous-active psoriasis	Model 1	Omega_3	0.0279768	-0.0501664	0.10612	0.482863	0.594659	FALSE
HUNT	Non-cutaneous-active psoriasis	Model 1	LDL_size	-0.0288891	-0.113732	0.0559539	0.504537	0.615349	FALSE
HUNT	Non-cutaneous-active psoriasis	Model 1	XXL_VLDL_TG_pct	0.0279405	-0.0541262	0.110007	0.504586	0.615349	FALSE
HUNT	Non-cutaneous-active psoriasis	Model 1	SFA_pct	0.0279681	-0.054779	0.110715	0.507678	0.616114	FALSE
HUNT	Non-cutaneous-active psoriasis	Model 1	DHA_pct	-0.0281769	-0.115112	0.0587577	0.525261	0.634373	FALSE
HUNT	Non-cutaneous-active psoriasis	Model 1	XL_VLDL_TG_pct	0.0268121	-0.0579473	0.111571	0.535259	0.642027	FALSE
HUNT	Non-cutaneous-active psoriasis	Model 1	S_HDL_CE	0.0277947	-0.0603896	0.115979	0.536735	0.642027	FALSE
HUNT	Non-cutaneous-active psoriasis	Model 1	Phosphoglyc	0.022694	-0.0511625	0.0965505	0.547014	0.651207	FALSE
HUNT	Non-cutaneous-active psoriasis	Model 1	M_LDL_FC	0.0258404	-0.0595692	0.11125	0.553194	0.655443	FALSE
HUNT	Non-cutaneous-active psoriasis	Model 1	XL_HDL_C_pct	0.0231538	-0.0545836	0.100891	0.559377	0.657304	FALSE
HUNT	Non-cutaneous-active psoriasis	Model 1	LDL_C	0.0251175	-0.0593775	0.109612	0.560142	0.657304	FALSE
HUNT	Non-cutaneous-active psoriasis	Model 1	XS_VLDL_CE	0.0241537	-0.0577996	0.106107	0.5635	0.657304	FALSE
HUNT	Non-cutaneous-active psoriasis	Model 1	S_LDL_C_pct	-0.0255916	-0.112822	0.0616387	0.565282	0.657304	FALSE
HUNT	Non-cutaneous-active psoriasis	Model 1	M_VLDL_PL_pct	-0.0246587	-0.111611	0.0622933	0.57833	0.669364	FALSE
HUNT	Non-cutaneous-active psoriasis	Model 1	Total_P	-0.0219199	-0.101654	0.0578146	0.590014	0.678267	FALSE
HUNT	Non-cutaneous-active psoriasis	Model 1	Total_FC	0.022371	-0.0593196	0.104062	0.591449	0.678267	FALSE
HUNT	Non-cutaneous-active psoriasis	Model 1	Clinical_LDL_C	0.0223078	-0.0630037	0.107619	0.608298	0.692622	FALSE
HUNT	Non-cutaneous-active psoriasis	Model 1	L_LDL_L	0.021832	-0.0623672	0.106031	0.611314	0.692622	FALSE
HUNT	Non-cutaneous-active psoriasis	Model 1	Total_PL	0.0202633	-0.0589235	0.0994501	0.615972	0.692622	FALSE
HUNT	Non-cutaneous-active psoriasis	Model 1	M_VLDL_CE	0.0219307	-0.0638773	0.107739	0.616423	0.692622	FALSE
HUNT	Non-cutaneous-active psoriasis	Model 1	IDL_PL	0.0210238	-0.0615626	0.10361	0.617819	0.692622	FALSE
HUNT	Non-cutaneous-active psoriasis	Model 1	Lactate	0.0196946	-0.0642927	0.103682	0.645802	0.720761	FALSE
HUNT	Non-cutaneous-active psoriasis	Model 1	S_LDL_FC	0.0199395	-0.0669047	0.106784	0.652704	0.725226	FALSE
HUNT	Non-cutaneous-active psoriasis	Model 1	L_HDL_TG	0.0169958	-0.0577809	0.0917724	0.655976	0.725638	FALSE
HUNT	Non-cutaneous-active psoriasis	Model 1	Phosphatidylc	0.0162994	-0.0567328	0.0893315	0.661803	0.728858	FALSE
HUNT	Non-cutaneous-active psoriasis	Model 1	L_LDL_CE	0.0186816	-0.0662037	0.103567	0.666214	0.730497	FALSE
HUNT	Non-cutaneous-active psoriasis	Model 1	L_VLDL_C_pct	-0.0185884	-0.104507	0.0673298	0.671539	0.732359	FALSE
HUNT	Non-cutaneous-active psoriasis	Model 1	XS_VLDL_FC_pct	-0.0184284	-0.104226	0.0673694	0.67377	0.732359	FALSE
HUNT	Non-cutaneous-active psoriasis	Model 1	DHA	0.0170472	-0.0654302	0.0995245	0.685402	0.741777	FALSE
HUNT	Non-cutaneous-active psoriasis	Model 1	IDL_L	0.0146217	-0.0675386	0.096782	0.727235	0.783658	FALSE
HUNT	Non-cutaneous-active psoriasis	Model 1	Omega_3_pct	-0.0136712	-0.0960418	0.0686994	0.744955	0.799308	FALSE
HUNT	Non-cutaneous-active psoriasis	Model 1	Creatinine	0.0116495	-0.0602295	0.0835285	0.750748	0.802081	FALSE
HUNT	Non-cutaneous-active psoriasis	Model 1	Sphingomyelins	0.0116898	-0.0667819	0.0901615	0.770308	0.818429	FALSE
HUNT	Non-cutaneous-active psoriasis	Model 1	Phe	0.0121776	-0.0704151	0.0947702	0.772597	0.818429	FALSE
HUNT	Non-cutaneous-active psoriasis	Model 1	L_LDL_C	0.0122774	-0.0730232	0.0975781	0.777867	0.820534	FALSE
HUNT	Non-cutaneous-active psoriasis	Model 1	Cholines	0.0104846	-0.0643377	0.0853068	0.783591	0.8231	FALSE
HUNT	Non-cutaneous-active psoriasis	Model 1	S_VLDL_CE_pct	-0.00824563	-0.0914318	0.0749406	0.84595	0.884885	FALSE
HUNT	Non-cutaneous-active psoriasis	Model 1	LDL_FC	0.00718334	-0.0788641	0.0932307	0.87003	0.906281	FALSE
HUNT	Non-cutaneous-active psoriasis	Model 1	Total_C	0.00599397	-0.0766545	0.0886425	0.886967	0.92009	FALSE
HUNT	Non-cutaneous-active psoriasis	Model 1	Omega_6_by_Omega_3	-0.00496925	-0.0848205	0.074882	0.902922	0.93277	FALSE
HUNT	Non-cutaneous-active psoriasis	Model 1	Acetate	0.00448075	-0.0850128	0.0939743	0.921828	0.948383	FALSE
HUNT	Non-cutaneous-active psoriasis	Model 1	IDL_CE	0.00385621	-0.0799888	0.0877012	0.928174	0.950998	FALSE
HUNT	Non-cutaneous-active psoriasis	Model 1	Gly	0.0032299	-0.0732188	0.0796786	0.934005	0.953066	FALSE
HUNT	Non-cutaneous-active psoriasis	Model 1	S_HDL_PL_pct	0.00259021	-0.0762095	0.0813899	0.948631	0.962136	FALSE
HUNT	Non-cutaneous-active psoriasis	Model 1	IDL_FC	0.00267348	-0.0818879	0.0872349	0.95059	0.962136	FALSE
HUNT	Non-cutaneous-active psoriasis	Model 1	IDL_C	0.00223353	-0.0817987	0.0862658	0.958453	0.966183	FALSE
HUNT	Non-cutaneous-active psoriasis	Model 1	Total_CE	-0.000549709	-0.0835984	0.0824989	0.989649	0.993499	FALSE
HUNT	Non-cutaneous-active psoriasis	Model 1	L_LDL_FC	0.000357369	-0.0856088	0.0863236	0.993499	0.993499	FALSE
HUNT	Non-cutaneous-active psoriasis	Model 2	GlycA	0.145639	0.0677388	0.223538	0.000248038	0.0620094	FALSE
HUNT	Non-cutaneous-active psoriasis	Model 2	Leu	-0.111937	-0.190988	-0.0328862	0.00551445	0.689306	FALSE
HUNT	Non-cutaneous-active psoriasis	Model 2	Total_BCAA	-0.098462	-0.176906	-0.0200176	0.0138894	0.878125	FALSE
HUNT	Non-cutaneous-active psoriasis	Model 2	XS_VLDL_PL_pct	0.0880099	0.00894389	0.167076	0.0291336	0.878125	FALSE
HUNT	Non-cutaneous-active psoriasis	Model 2	Acetoacetate	0.100443	0.00957256	0.191313	0.0302781	0.878125	FALSE
HUNT	Non-cutaneous-active psoriasis	Model 2	Val	-0.0861591	-0.164281	-0.00803719	0.0306486	0.878125	FALSE
HUNT	Non-cutaneous-active psoriasis	Model 2	L_HDL_C_pct	-0.099046	-0.188887	-0.00920484	0.0307127	0.878125	FALSE
HUNT	Non-cutaneous-active psoriasis	Model 2	L_HDL_CE_pct	-0.0949221	-0.182343	-0.00750113	0.0333256	0.878125	FALSE
HUNT	Non-cutaneous-active psoriasis	Model 2	Glucose	0.0886209	0.00587923	0.171362	0.0357966	0.878125	FALSE
HUNT	Non-cutaneous-active psoriasis	Model 2	Ile	-0.0810551	-0.158272	-0.00383847	0.0396483	0.878125	FALSE
HUNT	Non-cutaneous-active psoriasis	Model 2	Ala	-0.0754348	-0.153128	0.00225854	0.0570421	0.878125	FALSE
HUNT	Non-cutaneous-active psoriasis	Model 2	L_HDL_TG_pct	0.0726792	-0.00605524	0.151414	0.0704155	0.878125	FALSE
HUNT	Non-cutaneous-active psoriasis	Model 2	L_HDL_PL_pct	0.0775255	-0.00909442	0.164145	0.0793992	0.878125	FALSE
HUNT	Non-cutaneous-active psoriasis	Model 2	XL_HDL_TG_pct	0.0671306	-0.00929344	0.143555	0.0851374	0.878125	FALSE
HUNT	Non-cutaneous-active psoriasis	Model 2	L_LDL_C_pct	-0.0797271	-0.173018	0.0135634	0.0939329	0.878125	FALSE
HUNT	Non-cutaneous-active psoriasis	Model 2	XL_VLDL_PL_pct	0.0661195	-0.0124165	0.144655	0.0989235	0.878125	FALSE
HUNT	Non-cutaneous-active psoriasis	Model 2	L_HDL_CE	-0.0614323	-0.13498	0.0121151	0.101608	0.878125	FALSE
HUNT	Non-cutaneous-active psoriasis	Model 2	L_LDL_PL_pct	0.0678586	-0.0134815	0.149199	0.102025	0.878125	FALSE
HUNT	Non-cutaneous-active psoriasis	Model 2	Tyr	-0.0640039	-0.141483	0.0134756	0.10543	0.878125	FALSE
HUNT	Non-cutaneous-active psoriasis	Model 2	L_HDL_C	-0.0604886	-0.133736	0.0127588	0.105542	0.878125	FALSE
HUNT	Non-cutaneous-active psoriasis	Model 2	XS_VLDL_CE_pct	-0.0677383	-0.153483	0.0180061	0.121532	0.878125	FALSE
HUNT	Non-cutaneous-active psoriasis	Model 2	L_HDL_P	-0.0549969	-0.127173	0.0171789	0.135316	0.878125	FALSE
HUNT	Non-cutaneous-active psoriasis	Model 2	L_LDL_FC_pct	-0.0661165	-0.153289	0.0210556	0.137133	0.878125	FALSE
HUNT	Non-cutaneous-active psoriasis	Model 2	L_HDL_FC	-0.0544883	-0.126878	0.0179015	0.140138	0.878125	FALSE
HUNT	Non-cutaneous-active psoriasis	Model 2	L_HDL_L	-0.0541203	-0.126084	0.0178437	0.140486	0.878125	FALSE
HUNT	Non-cutaneous-active psoriasis	Model 2	IDL_C_pct	-0.0670484	-0.156495	0.0223983	0.141787	0.878125	FALSE
HUNT	Non-cutaneous-active psoriasis	Model 2	L_VLDL_PL_pct	0.0571149	-0.0206861	0.134916	0.150196	0.878125	FALSE
HUNT	Non-cutaneous-active psoriasis	Model 2	L_LDL_TG_pct	0.0615354	-0.0233702	0.146441	0.155466	0.878125	FALSE
HUNT	Non-cutaneous-active psoriasis	Model 2	XL_HDL_CE	-0.0535015	-0.128032	0.0210294	0.159443	0.878125	FALSE
HUNT	Non-cutaneous-active psoriasis	Model 2	IDL_CE_pct	-0.0631267	-0.151262	0.0250086	0.160373	0.878125	FALSE
HUNT	Non-cutaneous-active psoriasis	Model 2	XL_HDL_PL	-0.0520652	-0.124842	0.0207115	0.160862	0.878125	FALSE
HUNT	Non-cutaneous-active psoriasis	Model 2	XL_HDL_L	-0.0523011	-0.125549	0.0209465	0.16167	0.878125	FALSE
HUNT	Non-cutaneous-active psoriasis	Model 2	bOHbutyrate	0.0635858	-0.0259862	0.153158	0.16412	0.878125	FALSE
HUNT	Non-cutaneous-active psoriasis	Model 2	L_HDL_PL	-0.050564	-0.122604	0.0214756	0.16892	0.878125	FALSE
HUNT	Non-cutaneous-active psoriasis	Model 2	XL_HDL_C	-0.0526101	-0.127704	0.0224834	0.169709	0.878125	FALSE
HUNT	Non-cutaneous-active psoriasis	Model 2	XS_VLDL_C_pct	-0.0599507	-0.145558	0.0256564	0.169888	0.878125	FALSE
HUNT	Non-cutaneous-active psoriasis	Model 2	HDL_size	-0.050126	-0.12204	0.0217882	0.171894	0.878125	FALSE
HUNT	Non-cutaneous-active psoriasis	Model 2	IDL_TG_pct	0.0592164	-0.0257748	0.144208	0.172072	0.878125	FALSE
HUNT	Non-cutaneous-active psoriasis	Model 2	M_HDL_TG_pct	0.0525425	-0.02422	0.129305	0.179726	0.878125	FALSE
HUNT	Non-cutaneous-active psoriasis	Model 2	L_LDL_CE_pct	-0.0646049	-0.159635	0.030425	0.18271	0.878125	FALSE
HUNT	Non-cutaneous-active psoriasis	Model 2	L_LDL_TG	0.0513727	-0.0249953	0.127741	0.187348	0.878125	FALSE
HUNT	Non-cutaneous-active psoriasis	Model 2	XL_HDL_P	-0.0492785	-0.122871	0.0243139	0.189379	0.878125	FALSE
HUNT	Non-cutaneous-active psoriasis	Model 2	M_HDL_C_pct	-0.0520132	-0.131719	0.0276931	0.200899	0.878125	FALSE
HUNT	Non-cutaneous-active psoriasis	Model 2	Acetone	0.0571722	-0.0325101	0.146854	0.211493	0.878125	FALSE
HUNT	Non-cutaneous-active psoriasis	Model 2	HDL_CE	-0.0488392	-0.125574	0.0278956	0.212232	0.878125	FALSE
HUNT	Non-cutaneous-active psoriasis	Model 2	MUFA_pct	0.0493628	-0.0288148	0.12754	0.21588	0.878125	FALSE
HUNT	Non-cutaneous-active psoriasis	Model 2	LDL_TG	0.047881	-0.0282936	0.124056	0.217959	0.878125	FALSE
HUNT	Non-cutaneous-active psoriasis	Model 2	HDL_C	-0.0469077	-0.122665	0.0288496	0.224909	0.878125	FALSE
HUNT	Non-cutaneous-active psoriasis	Model 2	Glycerol	0.0496442	-0.0307854	0.130074	0.226369	0.878125	FALSE
HUNT	Non-cutaneous-active psoriasis	Model 2	M_HDL_CE_pct	-0.0480176	-0.126775	0.0307398	0.232099	0.878125	FALSE
HUNT	Non-cutaneous-active psoriasis	Model 2	L_VLDL_TG_pct	-0.0527536	-0.141301	0.035794	0.242936	0.878125	FALSE
HUNT	Non-cutaneous-active psoriasis	Model 2	XXL_VLDL_PL_pct	0.0460543	-0.0317639	0.123873	0.246071	0.878125	FALSE
HUNT	Non-cutaneous-active psoriasis	Model 2	IDL_TG	0.0449481	-0.0318162	0.121712	0.251124	0.878125	FALSE
HUNT	Non-cutaneous-active psoriasis	Model 2	S_VLDL_CE	0.0478358	-0.0339123	0.129584	0.251426	0.878125	FALSE
HUNT	Non-cutaneous-active psoriasis	Model 2	XS_VLDL_TG	0.0455818	-0.032517	0.123681	0.252657	0.878125	FALSE
HUNT	Non-cutaneous-active psoriasis	Model 2	M_LDL_FC_pct	-0.0479315	-0.130376	0.0345129	0.254502	0.878125	FALSE
HUNT	Non-cutaneous-active psoriasis	Model 2	M_LDL_TG	0.0442477	-0.0328426	0.121338	0.260604	0.878125	FALSE
HUNT	Non-cutaneous-active psoriasis	Model 2	XL_HDL_FC	-0.0448085	-0.123074	0.0334572	0.261814	0.878125	FALSE
HUNT	Non-cutaneous-active psoriasis	Model 2	XL_HDL_FC_pct	0.0406107	-0.0310724	0.112294	0.266835	0.878125	FALSE
HUNT	Non-cutaneous-active psoriasis	Model 2	S_HDL_TG	0.0432535	-0.0345807	0.121088	0.276075	0.878125	FALSE
HUNT	Non-cutaneous-active psoriasis	Model 2	XS_VLDL_PL	0.0431345	-0.0355573	0.121826	0.282668	0.878125	FALSE
HUNT	Non-cutaneous-active psoriasis	Model 2	S_VLDL_C	0.0442035	-0.037522	0.125929	0.289099	0.878125	FALSE
HUNT	Non-cutaneous-active psoriasis	Model 2	S_VLDL_P	0.0431857	-0.0366829	0.123054	0.289249	0.878125	FALSE
HUNT	Non-cutaneous-active psoriasis	Model 2	S_HDL_TG_pct	0.0431145	-0.0370053	0.123234	0.29156	0.878125	FALSE
HUNT	Non-cutaneous-active psoriasis	Model 2	S_VLDL_L	0.0416554	-0.0370532	0.120364	0.299604	0.878125	FALSE
HUNT	Non-cutaneous-active psoriasis	Model 2	L_HDL_FC_pct	-0.0433784	-0.126463	0.039706	0.306167	0.878125	FALSE
HUNT	Non-cutaneous-active psoriasis	Model 2	HDL_FC	-0.0376643	-0.110199	0.0348704	0.308807	0.878125	FALSE
HUNT	Non-cutaneous-active psoriasis	Model 2	S_VLDL_PL	0.0413236	-0.0397114	0.122359	0.317563	0.878125	FALSE
HUNT	Non-cutaneous-active psoriasis	Model 2	M_LDL_TG_pct	0.0422554	-0.0415306	0.126041	0.322928	0.878125	FALSE
HUNT	Non-cutaneous-active psoriasis	Model 2	MUFA	0.0369079	-0.0376399	0.111456	0.331867	0.878125	FALSE
HUNT	Non-cutaneous-active psoriasis	Model 2	TG_by_PG	0.0373196	-0.0390398	0.113679	0.33811	0.878125	FALSE
HUNT	Non-cutaneous-active psoriasis	Model 2	His	-0.0381848	-0.116838	0.0404685	0.341336	0.878125	FALSE
HUNT	Non-cutaneous-active psoriasis	Model 2	PUFA_by_MUFA	-0.037595	-0.115478	0.0402877	0.344097	0.878125	FALSE
HUNT	Non-cutaneous-active psoriasis	Model 2	M_LDL_C_pct	-0.0436602	-0.13422	0.0468994	0.344695	0.878125	FALSE
HUNT	Non-cutaneous-active psoriasis	Model 2	Omega_6_pct	-0.036247	-0.112055	0.0395612	0.348687	0.878125	FALSE
HUNT	Non-cutaneous-active psoriasis	Model 2	M_HDL_CE	-0.0377828	-0.117406	0.0418398	0.352346	0.878125	FALSE
HUNT	Non-cutaneous-active psoriasis	Model 2	M_HDL_PL_pct	0.036679	-0.0410297	0.114388	0.354906	0.878125	FALSE
HUNT	Non-cutaneous-active psoriasis	Model 2	M_HDL_C	-0.037032	-0.115825	0.0417614	0.356967	0.878125	FALSE
HUNT	Non-cutaneous-active psoriasis	Model 2	IDL_FC_pct	-0.0415947	-0.13037	0.0471805	0.358451	0.878125	FALSE
HUNT	Non-cutaneous-active psoriasis	Model 2	XS_VLDL_P	0.0370693	-0.0423682	0.116507	0.360395	0.878125	FALSE
HUNT	Non-cutaneous-active psoriasis	Model 2	XS_VLDL_L	0.0360718	-0.0418146	0.113958	0.364024	0.878125	FALSE
HUNT	Non-cutaneous-active psoriasis	Model 2	XS_VLDL_FC	0.0367731	-0.0429926	0.116539	0.366223	0.878125	FALSE
HUNT	Non-cutaneous-active psoriasis	Model 2	S_VLDL_FC	0.0379331	-0.044719	0.120585	0.368374	0.878125	FALSE
HUNT	Non-cutaneous-active psoriasis	Model 2	VLDL_PL	0.0356486	-0.0420369	0.113334	0.368442	0.878125	FALSE
HUNT	Non-cutaneous-active psoriasis	Model 2	XS_VLDL_TG_pct	0.0383871	-0.0456046	0.122379	0.370375	0.878125	FALSE
HUNT	Non-cutaneous-active psoriasis	Model 2	M_HDL_FC	-0.0342004	-0.109679	0.0412787	0.374498	0.878125	FALSE
HUNT	Non-cutaneous-active psoriasis	Model 2	XL_VLDL_CE	0.0358605	-0.0434505	0.115172	0.37551	0.878125	FALSE
HUNT	Non-cutaneous-active psoriasis	Model 2	ApoB_by_ApoA1	0.0371775	-0.0456947	0.12005	0.379258	0.878125	FALSE
HUNT	Non-cutaneous-active psoriasis	Model 2	M_HDL_FC_pct	-0.0343507	-0.112086	0.0433844	0.386437	0.878125	FALSE
HUNT	Non-cutaneous-active psoriasis	Model 2	HDL_L	-0.0325673	-0.106321	0.0411868	0.38679	0.878125	FALSE
HUNT	Non-cutaneous-active psoriasis	Model 2	VLDL_P	0.0349297	-0.044531	0.11439	0.388924	0.878125	FALSE
HUNT	Non-cutaneous-active psoriasis	Model 2	L_VLDL_CE	0.0344712	-0.0451441	0.114087	0.396098	0.878125	FALSE
HUNT	Non-cutaneous-active psoriasis	Model 2	VLDL_FC	0.033899	-0.0449407	0.112739	0.399377	0.878125	FALSE
HUNT	Non-cutaneous-active psoriasis	Model 2	S_VLDL_TG	0.0336131	-0.0450029	0.112229	0.402029	0.878125	FALSE
HUNT	Non-cutaneous-active psoriasis	Model 2	L_VLDL_C	0.0333419	-0.0450033	0.111687	0.404216	0.878125	FALSE
HUNT	Non-cutaneous-active psoriasis	Model 2	VLDL_L	0.0321216	-0.0440147	0.108258	0.408293	0.878125	FALSE
HUNT	Non-cutaneous-active psoriasis	Model 2	XXL_VLDL_FC_pct	0.0333792	-0.0459383	0.112697	0.409478	0.878125	FALSE
HUNT	Non-cutaneous-active psoriasis	Model 2	VLDL_C	0.0327517	-0.0466756	0.112179	0.418982	0.878125	FALSE
HUNT	Non-cutaneous-active psoriasis	Model 2	Citrate	-0.0325509	-0.111506	0.0464038	0.419067	0.878125	FALSE
HUNT	Non-cutaneous-active psoriasis	Model 2	M_HDL_P	-0.03187	-0.109277	0.0455367	0.41969	0.878125	FALSE
HUNT	Non-cutaneous-active psoriasis	Model 2	XL_VLDL_C	0.0317688	-0.0465793	0.110117	0.42677	0.878125	FALSE
HUNT	Non-cutaneous-active psoriasis	Model 2	L_VLDL_FC_pct	0.0351817	-0.0529162	0.12328	0.433799	0.878125	FALSE
HUNT	Non-cutaneous-active psoriasis	Model 2	L_VLDL_FC	0.0309199	-0.0466208	0.108461	0.434479	0.878125	FALSE
HUNT	Non-cutaneous-active psoriasis	Model 2	Total_FA	0.0292719	-0.0446671	0.103211	0.437787	0.878125	FALSE
HUNT	Non-cutaneous-active psoriasis	Model 2	VLDL_CE	0.031387	-0.0495021	0.112276	0.446947	0.878125	FALSE
HUNT	Non-cutaneous-active psoriasis	Model 2	S_LDL_FC_pct	-0.0324867	-0.116413	0.0514397	0.448047	0.878125	FALSE
HUNT	Non-cutaneous-active psoriasis	Model 2	HDL_PL	-0.027915	-0.101859	0.0460292	0.459352	0.878125	FALSE
HUNT	Non-cutaneous-active psoriasis	Model 2	Phe	-0.0301884	-0.110996	0.0506196	0.464043	0.878125	FALSE
HUNT	Non-cutaneous-active psoriasis	Model 2	M_VLDL_PL	0.0302177	-0.0508118	0.111247	0.464831	0.878125	FALSE
HUNT	Non-cutaneous-active psoriasis	Model 2	Total_TG	0.028232	-0.0475087	0.103973	0.465043	0.878125	FALSE
HUNT	Non-cutaneous-active psoriasis	Model 2	M_VLDL_CE_pct	-0.0323296	-0.119192	0.0545332	0.465707	0.878125	FALSE
HUNT	Non-cutaneous-active psoriasis	Model 2	L_VLDL_PL	0.0284532	-0.0486952	0.105602	0.469768	0.878125	FALSE
HUNT	Non-cutaneous-active psoriasis	Model 2	XXL_VLDL_CE_pct	-0.0296159	-0.110133	0.0509015	0.470962	0.878125	FALSE
HUNT	Non-cutaneous-active psoriasis	Model 2	M_LDL_PL	0.0302119	-0.0521799	0.112604	0.472331	0.878125	FALSE
HUNT	Non-cutaneous-active psoriasis	Model 2	ApoA1	-0.0276201	-0.103074	0.047834	0.473097	0.878125	FALSE
HUNT	Non-cutaneous-active psoriasis	Model 2	HDL_TG	0.0276873	-0.0487625	0.104137	0.477811	0.878125	FALSE
HUNT	Non-cutaneous-active psoriasis	Model 2	S_LDL_CE_pct	0.0285234	-0.0504442	0.107491	0.478956	0.878125	FALSE
HUNT	Non-cutaneous-active psoriasis	Model 2	S_LDL_TG_pct	0.0294837	-0.0524007	0.111368	0.480366	0.878125	FALSE
HUNT	Non-cutaneous-active psoriasis	Model 2	XL_HDL_CE_pct	-0.0298871	-0.113925	0.0541507	0.485778	0.878125	FALSE
HUNT	Non-cutaneous-active psoriasis	Model 2	Albumin	-0.0277231	-0.105863	0.0504168	0.486823	0.878125	FALSE
HUNT	Non-cutaneous-active psoriasis	Model 2	IDL_PL_pct	0.0291749	-0.0531523	0.111502	0.487327	0.878125	FALSE
HUNT	Non-cutaneous-active psoriasis	Model 2	S_HDL_C_pct	-0.0281853	-0.108267	0.0518967	0.490308	0.878125	FALSE
HUNT	Non-cutaneous-active psoriasis	Model 2	M_HDL_TG	0.0270651	-0.0502149	0.104345	0.492448	0.878125	FALSE
HUNT	Non-cutaneous-active psoriasis	Model 2	M_VLDL_P	0.0282689	-0.0529466	0.109485	0.495106	0.878125	FALSE
HUNT	Non-cutaneous-active psoriasis	Model 2	L_LDL_P	0.0293127	-0.0556411	0.114267	0.498868	0.878125	FALSE
HUNT	Non-cutaneous-active psoriasis	Model 2	M_VLDL_FC	0.0283106	-0.0540136	0.110635	0.500302	0.878125	FALSE
HUNT	Non-cutaneous-active psoriasis	Model 2	S_HDL_L	0.0281456	-0.0540114	0.110303	0.501934	0.878125	FALSE
HUNT	Non-cutaneous-active psoriasis	Model 2	M_VLDL_L	0.0269917	-0.052004	0.105987	0.503054	0.878125	FALSE
HUNT	Non-cutaneous-active psoriasis	Model 2	IDL_P	0.028656	-0.0555086	0.112821	0.504568	0.878125	FALSE
HUNT	Non-cutaneous-active psoriasis	Model 2	M_LDL_CE	0.0266549	-0.0541094	0.107419	0.517727	0.878125	FALSE
HUNT	Non-cutaneous-active psoriasis	Model 2	LDL_P	0.0274657	-0.0561594	0.111091	0.519752	0.878125	FALSE
HUNT	Non-cutaneous-active psoriasis	Model 2	S_HDL_CE_pct	-0.0257352	-0.104453	0.0529827	0.521672	0.878125	FALSE
HUNT	Non-cutaneous-active psoriasis	Model 2	L_VLDL_L	0.0250328	-0.0516623	0.101728	0.522354	0.878125	FALSE
HUNT	Non-cutaneous-active psoriasis	Model 2	M_LDL_L	0.0265063	-0.0548479	0.107861	0.523094	0.878125	FALSE
HUNT	Non-cutaneous-active psoriasis	Model 2	XL_HDL_PL_pct	-0.0243953	-0.0992852	0.0504946	0.523176	0.878125	FALSE
HUNT	Non-cutaneous-active psoriasis	Model 2	Pyruvate	0.0264263	-0.0548573	0.10771	0.523989	0.878125	FALSE
HUNT	Non-cutaneous-active psoriasis	Model 2	PUFA	0.0250222	-0.0521992	0.102243	0.525369	0.878125	FALSE
HUNT	Non-cutaneous-active psoriasis	Model 2	S_LDL_TG	0.0248403	-0.0524519	0.102132	0.528762	0.878125	FALSE
HUNT	Non-cutaneous-active psoriasis	Model 2	ApoB	0.0262975	-0.0559446	0.10854	0.530847	0.878125	FALSE
HUNT	Non-cutaneous-active psoriasis	Model 2	PUFA_pct	-0.0247838	-0.103208	0.0536407	0.53566	0.878125	FALSE
HUNT	Non-cutaneous-active psoriasis	Model 2	M_HDL_L	-0.024535	-0.102208	0.0531378	0.535846	0.878125	FALSE
HUNT	Non-cutaneous-active psoriasis	Model 2	XL_VLDL_FC	0.0240533	-0.0532398	0.101346	0.541906	0.878125	FALSE
HUNT	Non-cutaneous-active psoriasis	Model 2	M_LDL_CE_pct	0.0243921	-0.0540702	0.102854	0.54232	0.878125	FALSE
HUNT	Non-cutaneous-active psoriasis	Model 2	XL_VLDL_PL	0.0237922	-0.0529405	0.100525	0.543374	0.878125	FALSE
HUNT	Non-cutaneous-active psoriasis	Model 2	XL_VLDL_L	0.0236478	-0.0526533	0.0999488	0.543555	0.878125	FALSE
HUNT	Non-cutaneous-active psoriasis	Model 2	S_HDL_PL	0.0251432	-0.0562829	0.106569	0.54504	0.878125	FALSE
HUNT	Non-cutaneous-active psoriasis	Model 2	SFA	0.02258	-0.0505908	0.0957507	0.545291	0.878125	FALSE
HUNT	Non-cutaneous-active psoriasis	Model 2	XXL_VLDL_CE	0.024055	-0.0545953	0.102705	0.548873	0.878125	FALSE
HUNT	Non-cutaneous-active psoriasis	Model 2	S_LDL_PL	0.0256154	-0.0583858	0.109617	0.550058	0.878125	FALSE
HUNT	Non-cutaneous-active psoriasis	Model 2	S_LDL_CE	0.0247758	-0.0568912	0.106443	0.552107	0.878125	FALSE
HUNT	Non-cutaneous-active psoriasis	Model 2	VLDL_TG	0.0230518	-0.0532214	0.099325	0.553614	0.878125	FALSE
HUNT	Non-cutaneous-active psoriasis	Model 2	XXL_VLDL_C	0.0235068	-0.0546613	0.101675	0.555592	0.878125	FALSE
HUNT	Non-cutaneous-active psoriasis	Model 2	Gly	0.0227518	-0.053467	0.0989705	0.558506	0.878125	FALSE
HUNT	Non-cutaneous-active psoriasis	Model 2	M_LDL_C	0.0244164	-0.0575614	0.106394	0.559383	0.878125	FALSE
HUNT	Non-cutaneous-active psoriasis	Model 2	S_LDL_L	0.024209	-0.0581697	0.106588	0.564627	0.878125	FALSE
HUNT	Non-cutaneous-active psoriasis	Model 2	L_VLDL_P	0.0224016	-0.0546487	0.0994519	0.568786	0.878125	FALSE
HUNT	Non-cutaneous-active psoriasis	Model 2	M_VLDL_C_pct	-0.0243528	-0.108811	0.0601053	0.571979	0.878125	FALSE
HUNT	Non-cutaneous-active psoriasis	Model 2	S_HDL_P	0.0240765	-0.0612349	0.109388	0.580168	0.878125	FALSE
HUNT	Non-cutaneous-active psoriasis	Model 2	LA	0.0232586	-0.0592743	0.105792	0.580717	0.878125	FALSE
HUNT	Non-cutaneous-active psoriasis	Model 2	M_LDL_P	0.0227037	-0.058157	0.103564	0.582107	0.878125	FALSE
HUNT	Non-cutaneous-active psoriasis	Model 2	M_HDL_PL	-0.0217024	-0.0996862	0.0562815	0.585448	0.878125	FALSE
HUNT	Non-cutaneous-active psoriasis	Model 2	M_VLDL_TG	0.0215805	-0.0559996	0.0991606	0.585613	0.878125	FALSE
HUNT	Non-cutaneous-active psoriasis	Model 2	S_LDL_C	0.0230448	-0.0599464	0.106036	0.586278	0.878125	FALSE
HUNT	Non-cutaneous-active psoriasis	Model 2	DHA	0.0228666	-0.0595497	0.105283	0.586582	0.878125	FALSE
HUNT	Non-cutaneous-active psoriasis	Model 2	XS_VLDL_C	0.0223237	-0.0586789	0.103326	0.589093	0.878125	FALSE
HUNT	Non-cutaneous-active psoriasis	Model 2	S_HDL_FC	0.0211855	-0.0564231	0.0987942	0.59263	0.878125	FALSE
HUNT	Non-cutaneous-active psoriasis	Model 2	LDL_PL	0.0226838	-0.06091	0.106277	0.59483	0.878125	FALSE
HUNT	Non-cutaneous-active psoriasis	Model 2	M_VLDL_C	0.0228579	-0.0615337	0.107249	0.595512	0.878125	FALSE
HUNT	Non-cutaneous-active psoriasis	Model 2	XL_VLDL_P	0.0206663	-0.0557789	0.0971115	0.596209	0.878125	FALSE
HUNT	Non-cutaneous-active psoriasis	Model 2	S_LDL_P	0.0222513	-0.0602625	0.104765	0.597125	0.878125	FALSE
HUNT	Non-cutaneous-active psoriasis	Model 2	S_VLDL_FC_pct	-0.0216632	-0.10628	0.0629538	0.615823	0.891054	FALSE
HUNT	Non-cutaneous-active psoriasis	Model 2	Remnant_C	0.0205306	-0.0606593	0.10172	0.620164	0.891054	FALSE
HUNT	Non-cutaneous-active psoriasis	Model 2	HDL_P	-0.0202602	-0.100523	0.0600026	0.620783	0.891054	FALSE
HUNT	Non-cutaneous-active psoriasis	Model 2	VLDL_size	0.0191244	-0.0566564	0.0949053	0.620864	0.891054	FALSE
HUNT	Non-cutaneous-active psoriasis	Model 2	XXL_VLDL_FC	0.0195106	-0.0584413	0.0974624	0.623738	0.891054	FALSE
HUNT	Non-cutaneous-active psoriasis	Model 2	LA_pct	-0.0198949	-0.10086	0.0610698	0.630084	0.895006	FALSE
HUNT	Non-cutaneous-active psoriasis	Model 2	S_VLDL_PL_pct	-0.0196858	-0.103671	0.0642999	0.645943	0.907953	FALSE
HUNT	Non-cutaneous-active psoriasis	Model 2	L_LDL_PL	0.0195443	-0.0647792	0.103868	0.64963	0.907953	FALSE
HUNT	Non-cutaneous-active psoriasis	Model 2	Acetate	0.0203822	-0.0685134	0.109278	0.653153	0.907953	FALSE
HUNT	Non-cutaneous-active psoriasis	Model 2	Gln	-0.0180997	-0.0971801	0.0609807	0.653726	0.907953	FALSE
HUNT	Non-cutaneous-active psoriasis	Model 2	XXL_VLDL_PL	0.0175327	-0.0603698	0.0954351	0.659135	0.910407	FALSE
HUNT	Non-cutaneous-active psoriasis	Model 2	XL_VLDL_TG	0.0167393	-0.0595646	0.0930433	0.667217	0.911181	FALSE
HUNT	Non-cutaneous-active psoriasis	Model 2	Omega_6	0.0174859	-0.0633552	0.098327	0.67161	0.911181	FALSE
HUNT	Non-cutaneous-active psoriasis	Model 2	XXL_VLDL_L	0.0167005	-0.0608166	0.0942177	0.672835	0.911181	FALSE
HUNT	Non-cutaneous-active psoriasis	Model 2	S_LDL_C_pct	-0.0184853	-0.105662	0.0686914	0.677703	0.911181	FALSE
HUNT	Non-cutaneous-active psoriasis	Model 2	S_HDL_C	0.0183938	-0.0684129	0.105201	0.677919	0.911181	FALSE
HUNT	Non-cutaneous-active psoriasis	Model 2	M_LDL_FC	0.0178812	-0.0675996	0.103362	0.681811	0.911512	FALSE
HUNT	Non-cutaneous-active psoriasis	Model 2	S_LDL_PL_pct	-0.0170139	-0.100152	0.0661245	0.688348	0.914593	FALSE
HUNT	Non-cutaneous-active psoriasis	Model 2	M_VLDL_CE	0.0172353	-0.0687248	0.103195	0.694335	0.914593	FALSE
HUNT	Non-cutaneous-active psoriasis	Model 2	XS_VLDL_CE	0.0164147	-0.0656663	0.0984957	0.695091	0.914593	FALSE
HUNT	Non-cutaneous-active psoriasis	Model 2	Sphingomyelins	0.0151022	-0.0633489	0.0935533	0.705949	0.921634	FALSE
HUNT	Non-cutaneous-active psoriasis	Model 2	LDL_L	0.0158112	-0.0675193	0.0991417	0.709978	0.921634	FALSE
HUNT	Non-cutaneous-active psoriasis	Model 2	IDL_PL	0.0153217	-0.0673652	0.0980087	0.716472	0.921634	FALSE
HUNT	Non-cutaneous-active psoriasis	Model 2	XL_VLDL_CE_pct	-0.0146674	-0.0951753	0.0658404	0.721033	0.921634	FALSE
HUNT	Non-cutaneous-active psoriasis	Model 2	non_HDL_C	0.0150653	-0.0677666	0.0978973	0.721485	0.921634	FALSE
HUNT	Non-cutaneous-active psoriasis	Model 2	S_LDL_FC	0.0157495	-0.0711945	0.102693	0.722561	0.921634	FALSE
HUNT	Non-cutaneous-active psoriasis	Model 2	Total_L	0.0135371	-0.0643956	0.0914698	0.733516	0.925085	FALSE
HUNT	Non-cutaneous-active psoriasis	Model 2	L_VLDL_TG	0.0132353	-0.0636024	0.0900729	0.735662	0.925085	FALSE
HUNT	Non-cutaneous-active psoriasis	Model 2	Total_P	-0.0135208	-0.093164	0.0661225	0.739333	0.925085	FALSE
HUNT	Non-cutaneous-active psoriasis	Model 2	LDL_CE	0.0141394	-0.069392	0.0976707	0.740068	0.925085	FALSE
HUNT	Non-cutaneous-active psoriasis	Model 2	S_HDL_CE	0.0143201	-0.0735942	0.102234	0.749535	0.926958	FALSE
HUNT	Non-cutaneous-active psoriasis	Model 2	Creatinine	-0.0114288	-0.0828511	0.0599934	0.753802	0.926958	FALSE
HUNT	Non-cutaneous-active psoriasis	Model 2	XL_VLDL_C_pct	-0.013347	-0.0980554	0.0713615	0.757459	0.926958	FALSE
HUNT	Non-cutaneous-active psoriasis	Model 2	Omega_3	0.0118912	-0.0659232	0.0897056	0.76455	0.926958	FALSE
HUNT	Non-cutaneous-active psoriasis	Model 2	XXL_VLDL_P	0.0115497	-0.0658645	0.088964	0.769969	0.926958	FALSE
HUNT	Non-cutaneous-active psoriasis	Model 2	XXL_VLDL_C_pct	-0.0113159	-0.0907337	0.0681018	0.780039	0.926958	FALSE
HUNT	Non-cutaneous-active psoriasis	Model 2	XL_VLDL_TG_pct	-0.0115344	-0.0936797	0.0706109	0.783157	0.926958	FALSE
HUNT	Non-cutaneous-active psoriasis	Model 2	S_VLDL_CE_pct	0.0115868	-0.0710912	0.0942648	0.783553	0.926958	FALSE
HUNT	Non-cutaneous-active psoriasis	Model 2	M_VLDL_PL_pct	0.011651	-0.0727741	0.0960761	0.786789	0.926958	FALSE
HUNT	Non-cutaneous-active psoriasis	Model 2	L_VLDL_C_pct	0.0115368	-0.0725235	0.0955971	0.787934	0.926958	FALSE
HUNT	Non-cutaneous-active psoriasis	Model 2	Clinical_LDL_C	0.0115766	-0.0737689	0.096922	0.79035	0.926958	FALSE
HUNT	Non-cutaneous-active psoriasis	Model 2	M_LDL_PL_pct	-0.0107803	-0.0909256	0.069365	0.792063	0.926958	FALSE
HUNT	Non-cutaneous-active psoriasis	Model 2	XL_VLDL_FC_pct	-0.010972	-0.0976045	0.0756605	0.803957	0.926958	FALSE
HUNT	Non-cutaneous-active psoriasis	Model 2	IDL_L	0.0103045	-0.0719393	0.0925484	0.806016	0.926958	FALSE
HUNT	Non-cutaneous-active psoriasis	Model 2	XXL_VLDL_TG	0.00968961	-0.0678615	0.0872407	0.806544	0.926958	FALSE
HUNT	Non-cutaneous-active psoriasis	Model 2	L_LDL_L	0.0105039	-0.0736869	0.0946946	0.80682	0.926958	FALSE
HUNT	Non-cutaneous-active psoriasis	Model 2	Total_FC	0.0101926	-0.0715289	0.091914	0.80688	0.926958	FALSE
HUNT	Non-cutaneous-active psoriasis	Model 2	LDL_C	0.0104501	-0.0739726	0.0948728	0.808307	0.926958	FALSE
HUNT	Non-cutaneous-active psoriasis	Model 2	Omega_3_pct	-0.00918951	-0.0915752	0.0731962	0.826946	0.944003	FALSE
HUNT	Non-cutaneous-active psoriasis	Model 2	Phosphoglyc	0.00764771	-0.0660065	0.0813019	0.838738	0.949975	FALSE
HUNT	Non-cutaneous-active psoriasis	Model 2	Lactate	-0.00823508	-0.0899648	0.0734947	0.843447	0.949975	FALSE
HUNT	Non-cutaneous-active psoriasis	Model 2	Total_PL	0.00760128	-0.0684299	0.0836325	0.84465	0.949975	FALSE
HUNT	Non-cutaneous-active psoriasis	Model 2	L_LDL_CE	0.00756471	-0.0773202	0.0924497	0.861342	0.949975	FALSE
HUNT	Non-cutaneous-active psoriasis	Model 2	XL_HDL_TG	0.00667951	-0.0695654	0.0829244	0.86367	0.949975	FALSE
HUNT	Non-cutaneous-active psoriasis	Model 2	XXL_VLDL_TG_pct	-0.00696278	-0.0866795	0.072754	0.864074	0.949975	FALSE
HUNT	Non-cutaneous-active psoriasis	Model 2	Unsaturation	-0.00713128	-0.0919901	0.0777276	0.869173	0.949975	FALSE
HUNT	Non-cutaneous-active psoriasis	Model 2	L_VLDL_CE_pct	0.00660461	-0.073623	0.0868322	0.871817	0.949975	FALSE
HUNT	Non-cutaneous-active psoriasis	Model 2	LDL_size	0.00680199	-0.0762437	0.0898477	0.87246	0.949975	FALSE
HUNT	Non-cutaneous-active psoriasis	Model 2	Phosphatidylc	0.00587592	-0.0670929	0.0788447	0.874592	0.949975	FALSE
HUNT	Non-cutaneous-active psoriasis	Model 2	IDL_FC	0.00676462	-0.0777737	0.0913029	0.875376	0.949975	FALSE
HUNT	Non-cutaneous-active psoriasis	Model 2	M_VLDL_FC_pct	-0.00662309	-0.0910314	0.0777852	0.877777	0.949975	FALSE
HUNT	Non-cutaneous-active psoriasis	Model 2	Omega_6_by_Omega_3	0.00534165	-0.0743384	0.0850217	0.895464	0.96494	FALSE
HUNT	Non-cutaneous-active psoriasis	Model 2	LDL_FC	0.00548915	-0.0806368	0.0916151	0.90059	0.966298	FALSE
HUNT	Non-cutaneous-active psoriasis	Model 2	S_HDL_FC_pct	-0.0044876	-0.0833565	0.0743813	0.911203	0.973508	FALSE
HUNT	Non-cutaneous-active psoriasis	Model 2	SFA_pct	-0.00426969	-0.0856173	0.0770779	0.918064	0.974261	FALSE
HUNT	Non-cutaneous-active psoriasis	Model 2	L_LDL_C	0.00438989	-0.0809604	0.0897401	0.919703	0.974261	FALSE
HUNT	Non-cutaneous-active psoriasis	Model 2	IDL_CE	0.00406861	-0.0798229	0.0879601	0.924271	0.974969	FALSE
HUNT	Non-cutaneous-active psoriasis	Model 2	IDL_C	0.00343345	-0.0806272	0.0874941	0.936194	0.976469	FALSE
HUNT	Non-cutaneous-active psoriasis	Model 2	M_VLDL_TG_pct	-0.00321061	-0.0864767	0.0800555	0.939759	0.976469	FALSE
HUNT	Non-cutaneous-active psoriasis	Model 2	DHA_pct	0.00308403	-0.0826584	0.0888264	0.943798	0.976469	FALSE
HUNT	Non-cutaneous-active psoriasis	Model 2	XL_HDL_C_pct	0.00275511	-0.074103	0.0796132	0.943988	0.976469	FALSE
HUNT	Non-cutaneous-active psoriasis	Model 2	L_HDL_TG	0.00257219	-0.0718191	0.0769635	0.94597	0.976469	FALSE
HUNT	Non-cutaneous-active psoriasis	Model 2	S_VLDL_C_pct	-0.00262836	-0.0869692	0.0817125	0.951296	0.976469	FALSE
HUNT	Non-cutaneous-active psoriasis	Model 2	Total_CE	-0.00249736	-0.0856032	0.0806085	0.953034	0.976469	FALSE
HUNT	Non-cutaneous-active psoriasis	Model 2	S_HDL_PL_pct	-0.00200807	-0.0808614	0.0768452	0.960192	0.979788	FALSE
HUNT	Non-cutaneous-active psoriasis	Model 2	L_LDL_FC	0.00164	-0.0843796	0.0876595	0.970192	0.982895	FALSE
HUNT	Non-cutaneous-active psoriasis	Model 2	S_VLDL_TG_pct	-0.00149116	-0.0856962	0.0827139	0.972312	0.982895	FALSE
HUNT	Non-cutaneous-active psoriasis	Model 2	Cholines	0.00119435	-0.0735973	0.075986	0.975031	0.982895	FALSE
HUNT	Non-cutaneous-active psoriasis	Model 2	Total_C	0.000946605	-0.0817715	0.0836647	0.982105	0.98605	FALSE
HUNT	Non-cutaneous-active psoriasis	Model 2	XS_VLDL_FC_pct	-0.000141176	-0.0851171	0.0848347	0.997402	0.997402	FALSE
HUNT	Non-cutaneous-active psoriasis	Model 3	GlycA	0.109501	0.033072	0.185931	0.00498399	0.759363	FALSE
HUNT	Non-cutaneous-active psoriasis	Model 3	Leu	-0.110607	-0.189619	-0.0315952	0.0060749	0.759363	FALSE
HUNT	Non-cutaneous-active psoriasis	Model 3	Total_BCAA	-0.096576	-0.175034	-0.0181178	0.0158408	0.932251	FALSE
HUNT	Non-cutaneous-active psoriasis	Model 3	Val	-0.0845866	-0.162716	-0.00645711	0.0338421	0.932251	FALSE
HUNT	Non-cutaneous-active psoriasis	Model 3	Ile	-0.0781027	-0.155365	-0.0008403	0.0475598	0.932251	FALSE
HUNT	Non-cutaneous-active psoriasis	Model 3	Ala	-0.0744614	-0.152472	0.00354901	0.0613732	0.932251	FALSE
HUNT	Non-cutaneous-active psoriasis	Model 3	XL_VLDL_PL_pct	0.0708798	-0.00450834	0.146268	0.0653648	0.932251	FALSE
HUNT	Non-cutaneous-active psoriasis	Model 3	Acetoacetate	0.0812038	-0.00973167	0.172139	0.0800814	0.932251	FALSE
HUNT	Non-cutaneous-active psoriasis	Model 3	Glucose	0.0727094	-0.00901761	0.154436	0.0812105	0.932251	FALSE
HUNT	Non-cutaneous-active psoriasis	Model 3	XS_VLDL_PL_pct	0.0660598	-0.01152	0.14364	0.0951323	0.932251	FALSE
HUNT	Non-cutaneous-active psoriasis	Model 3	L_HDL_C_pct	-0.0729489	-0.160479	0.0145816	0.102373	0.932251	FALSE
HUNT	Non-cutaneous-active psoriasis	Model 3	L_HDL_CE_pct	-0.0716859	-0.157819	0.0144476	0.102846	0.932251	FALSE
HUNT	Non-cutaneous-active psoriasis	Model 3	Tyr	-0.0593839	-0.136821	0.0180533	0.132832	0.932251	FALSE
HUNT	Non-cutaneous-active psoriasis	Model 3	L_VLDL_TG_pct	-0.0603159	-0.147408	0.0267766	0.174663	0.932251	FALSE
HUNT	Non-cutaneous-active psoriasis	Model 3	L_LDL_PL_pct	0.0540176	-0.025592	0.133627	0.183552	0.932251	FALSE
HUNT	Non-cutaneous-active psoriasis	Model 3	L_HDL_TG_pct	0.0528728	-0.0251457	0.130891	0.184092	0.932251	FALSE
HUNT	Non-cutaneous-active psoriasis	Model 3	S_VLDL_CE	0.0503131	-0.0272735	0.1279	0.203732	0.932251	FALSE
HUNT	Non-cutaneous-active psoriasis	Model 3	S_VLDL_C	0.0485269	-0.0284464	0.1255	0.216594	0.932251	FALSE
HUNT	Non-cutaneous-active psoriasis	Model 3	L_HDL_PL_pct	0.0512458	-0.0311831	0.133675	0.223032	0.932251	FALSE
HUNT	Non-cutaneous-active psoriasis	Model 3	XS_VLDL_PL	0.0452891	-0.0297359	0.120314	0.236754	0.932251	FALSE
HUNT	Non-cutaneous-active psoriasis	Model 3	XS_VLDL_FC	0.0445754	-0.0301453	0.119296	0.242309	0.932251	FALSE
HUNT	Non-cutaneous-active psoriasis	Model 3	IDL_P	0.0450687	-0.031446	0.121583	0.248312	0.932251	FALSE
HUNT	Non-cutaneous-active psoriasis	Model 3	S_VLDL_FC	0.0452747	-0.0317567	0.122306	0.249339	0.932251	FALSE
HUNT	Non-cutaneous-active psoriasis	Model 3	ApoB_by_ApoA1	0.0434942	-0.0344207	0.121409	0.273909	0.932251	FALSE
HUNT	Non-cutaneous-active psoriasis	Model 3	XS_VLDL_P	0.0419082	-0.0332252	0.117042	0.27429	0.932251	FALSE
HUNT	Non-cutaneous-active psoriasis	Model 3	L_LDL_P	0.0434112	-0.0344519	0.121274	0.274507	0.932251	FALSE
HUNT	Non-cutaneous-active psoriasis	Model 3	L_VLDL_PL_pct	0.0428866	-0.0340966	0.11987	0.274887	0.932251	FALSE
HUNT	Non-cutaneous-active psoriasis	Model 3	L_HDL_CE	-0.0404873	-0.113408	0.0324338	0.276501	0.932251	FALSE
HUNT	Non-cutaneous-active psoriasis	Model 3	S_VLDL_PL	0.0423634	-0.0344226	0.119149	0.279552	0.932251	FALSE
HUNT	Non-cutaneous-active psoriasis	Model 3	XL_HDL_TG_pct	0.0414893	-0.0337474	0.116726	0.279776	0.932251	FALSE
HUNT	Non-cutaneous-active psoriasis	Model 3	XS_VLDL_L	0.0405274	-0.0330236	0.114078	0.280159	0.932251	FALSE
HUNT	Non-cutaneous-active psoriasis	Model 3	L_HDL_C	-0.0395585	-0.112116	0.0329986	0.285258	0.932251	FALSE
HUNT	Non-cutaneous-active psoriasis	Model 3	bOHbutyrate	0.0481571	-0.0416166	0.137931	0.293084	0.932251	FALSE
HUNT	Non-cutaneous-active psoriasis	Model 3	L_LDL_TG	0.0392161	-0.0357274	0.11416	0.305079	0.932251	FALSE
HUNT	Non-cutaneous-active psoriasis	Model 3	L_HDL_P	-0.0366969	-0.108289	0.0348954	0.315069	0.932251	FALSE
HUNT	Non-cutaneous-active psoriasis	Model 3	Phe	-0.0411124	-0.12159	0.0393653	0.316703	0.932251	FALSE
HUNT	Non-cutaneous-active psoriasis	Model 3	L_LDL_C_pct	-0.0446639	-0.132625	0.0432976	0.319637	0.932251	FALSE
HUNT	Non-cutaneous-active psoriasis	Model 3	IDL_CE_pct	-0.0438508	-0.130443	0.0427409	0.320933	0.932251	FALSE
HUNT	Non-cutaneous-active psoriasis	Model 3	XS_VLDL_C	0.0373112	-0.0367549	0.111377	0.323475	0.932251	FALSE
HUNT	Non-cutaneous-active psoriasis	Model 3	L_HDL_L	-0.0359987	-0.107482	0.0354849	0.32363	0.932251	FALSE
HUNT	Non-cutaneous-active psoriasis	Model 3	VLDL_CE	0.0378688	-0.0373382	0.113076	0.323694	0.932251	FALSE
HUNT	Non-cutaneous-active psoriasis	Model 3	LDL_P	0.0381677	-0.0387709	0.115106	0.330902	0.932251	FALSE
HUNT	Non-cutaneous-active psoriasis	Model 3	ApoB	0.0370498	-0.0381579	0.112258	0.334273	0.932251	FALSE
HUNT	Non-cutaneous-active psoriasis	Model 3	L_LDL_CE_pct	-0.0452175	-0.137133	0.0466983	0.334948	0.932251	FALSE
HUNT	Non-cutaneous-active psoriasis	Model 3	L_HDL_PL	-0.0351462	-0.106859	0.0365669	0.336769	0.932251	FALSE
HUNT	Non-cutaneous-active psoriasis	Model 3	L_HDL_FC	-0.0347982	-0.10634	0.0367434	0.340419	0.932251	FALSE
HUNT	Non-cutaneous-active psoriasis	Model 3	M_VLDL_C	0.0374032	-0.0396477	0.114454	0.341383	0.932251	FALSE
HUNT	Non-cutaneous-active psoriasis	Model 3	M_VLDL_PL_pct	0.0383782	-0.0418187	0.118575	0.348275	0.932251	FALSE
HUNT	Non-cutaneous-active psoriasis	Model 3	M_LDL_PL	0.0366165	-0.040304	0.113537	0.350818	0.932251	FALSE
HUNT	Non-cutaneous-active psoriasis	Model 3	VLDL_C	0.0353591	-0.0392221	0.10994	0.352774	0.932251	FALSE
HUNT	Non-cutaneous-active psoriasis	Model 3	M_VLDL_CE	0.0370336	-0.0411309	0.115198	0.353089	0.932251	FALSE
HUNT	Non-cutaneous-active psoriasis	Model 3	M_HDL_TG_pct	0.0358168	-0.0406598	0.112293	0.358637	0.932251	FALSE
HUNT	Non-cutaneous-active psoriasis	Model 3	S_VLDL_CE_pct	0.0378754	-0.0436777	0.119428	0.362686	0.932251	FALSE
HUNT	Non-cutaneous-active psoriasis	Model 3	Acetone	0.041619	-0.0481374	0.131375	0.363449	0.932251	FALSE
HUNT	Non-cutaneous-active psoriasis	Model 3	XS_VLDL_CE	0.0344968	-0.0399494	0.108943	0.36377	0.932251	FALSE
HUNT	Non-cutaneous-active psoriasis	Model 3	S_VLDL_L	0.0352694	-0.0409308	0.11147	0.364316	0.932251	FALSE
HUNT	Non-cutaneous-active psoriasis	Model 3	LDL_TG	0.0345678	-0.0402811	0.109417	0.365371	0.932251	FALSE
HUNT	Non-cutaneous-active psoriasis	Model 3	M_VLDL_FC	0.0349815	-0.0415984	0.111561	0.370623	0.932251	FALSE
HUNT	Non-cutaneous-active psoriasis	Model 3	HDL_CE	-0.0346341	-0.11074	0.0414717	0.372426	0.932251	FALSE
HUNT	Non-cutaneous-active psoriasis	Model 3	S_VLDL_P	0.0353201	-0.0424412	0.113081	0.373337	0.932251	FALSE
HUNT	Non-cutaneous-active psoriasis	Model 3	LDL_PL	0.0347002	-0.0420172	0.111418	0.37534	0.932251	FALSE
HUNT	Non-cutaneous-active psoriasis	Model 3	DHA	0.037212	-0.0451086	0.119533	0.375629	0.932251	FALSE
HUNT	Non-cutaneous-active psoriasis	Model 3	IDL_TG	0.0340558	-0.0414798	0.109591	0.376877	0.932251	FALSE
HUNT	Non-cutaneous-active psoriasis	Model 3	S_LDL_PL	0.0348544	-0.0424782	0.112187	0.377036	0.932251	FALSE
HUNT	Non-cutaneous-active psoriasis	Model 3	IDL_PL	0.0336184	-0.041033	0.10827	0.377427	0.932251	FALSE
HUNT	Non-cutaneous-active psoriasis	Model 3	L_LDL_PL	0.0345608	-0.0424898	0.111611	0.379328	0.932251	FALSE
HUNT	Non-cutaneous-active psoriasis	Model 3	L_VLDL_FC_pct	0.0386812	-0.0481632	0.125526	0.382672	0.932251	FALSE
HUNT	Non-cutaneous-active psoriasis	Model 3	Remnant_C	0.0325799	-0.0412433	0.106403	0.387051	0.932251	FALSE
HUNT	Non-cutaneous-active psoriasis	Model 3	LDL_size	0.0356864	-0.0458563	0.117229	0.391026	0.932251	FALSE
HUNT	Non-cutaneous-active psoriasis	Model 3	HDL_C	-0.032652	-0.107732	0.0424281	0.394004	0.932251	FALSE
HUNT	Non-cutaneous-active psoriasis	Model 3	M_VLDL_PL	0.0329108	-0.0431601	0.108982	0.396469	0.932251	FALSE
HUNT	Non-cutaneous-active psoriasis	Model 3	M_HDL_CE	-0.0339116	-0.112875	0.0450521	0.399943	0.932251	FALSE
HUNT	Non-cutaneous-active psoriasis	Model 3	M_LDL_L	0.0322653	-0.0435479	0.108078	0.404202	0.932251	FALSE
HUNT	Non-cutaneous-active psoriasis	Model 3	M_HDL_C_pct	-0.0336971	-0.11288	0.0454861	0.404236	0.932251	FALSE
HUNT	Non-cutaneous-active psoriasis	Model 3	IDL_C_pct	-0.0363975	-0.122113	0.0493181	0.405261	0.932251	FALSE
HUNT	Non-cutaneous-active psoriasis	Model 3	M_HDL_CE_pct	-0.033052	-0.111309	0.0452047	0.407785	0.932251	FALSE
HUNT	Non-cutaneous-active psoriasis	Model 3	S_LDL_C	0.0322461	-0.0443616	0.108854	0.409373	0.932251	FALSE
HUNT	Non-cutaneous-active psoriasis	Model 3	Sphingomyelins	0.0307432	-0.0423546	0.103841	0.409761	0.932251	FALSE
HUNT	Non-cutaneous-active psoriasis	Model 3	M_HDL_C	-0.0328178	-0.111049	0.0454133	0.410962	0.932251	FALSE
HUNT	Non-cutaneous-active psoriasis	Model 3	M_LDL_FC	0.0331471	-0.0459214	0.112216	0.411273	0.932251	FALSE
HUNT	Non-cutaneous-active psoriasis	Model 3	S_LDL_L	0.031839	-0.0442428	0.107921	0.412095	0.932251	FALSE
HUNT	Non-cutaneous-active psoriasis	Model 3	HDL_size	-0.0299821	-0.101647	0.0416831	0.412229	0.932251	FALSE
HUNT	Non-cutaneous-active psoriasis	Model 3	M_VLDL_TG_pct	-0.0331527	-0.113207	0.0469016	0.416978	0.932251	FALSE
HUNT	Non-cutaneous-active psoriasis	Model 3	VLDL_FC	0.0311833	-0.0441271	0.106494	0.41705	0.932251	FALSE
HUNT	Non-cutaneous-active psoriasis	Model 3	VLDL_P	0.0315944	-0.0447141	0.107903	0.417083	0.932251	FALSE
HUNT	Non-cutaneous-active psoriasis	Model 3	M_LDL_C	0.0315341	-0.0446646	0.107733	0.417301	0.932251	FALSE
HUNT	Non-cutaneous-active psoriasis	Model 3	IDL_FC	0.0309157	-0.0448847	0.106716	0.424068	0.932251	FALSE
HUNT	Non-cutaneous-active psoriasis	Model 3	XXL_VLDL_PL_pct	0.0314786	-0.0459117	0.108869	0.425325	0.932251	FALSE
HUNT	Non-cutaneous-active psoriasis	Model 3	S_LDL_FC	0.032476	-0.047708	0.11266	0.427299	0.932251	FALSE
HUNT	Non-cutaneous-active psoriasis	Model 3	S_LDL_CE	0.0306648	-0.0452887	0.106618	0.428769	0.932251	FALSE
HUNT	Non-cutaneous-active psoriasis	Model 3	XL_HDL_PL	-0.0289102	-0.100548	0.0427281	0.428968	0.932251	FALSE
HUNT	Non-cutaneous-active psoriasis	Model 3	M_LDL_CE	0.0304778	-0.0450842	0.10604	0.429208	0.932251	FALSE
HUNT	Non-cutaneous-active psoriasis	Model 3	XL_VLDL_CE	0.0304635	-0.046112	0.107039	0.435556	0.932251	FALSE
HUNT	Non-cutaneous-active psoriasis	Model 3	M_HDL_P	-0.0305523	-0.107531	0.0464265	0.436631	0.932251	FALSE
HUNT	Non-cutaneous-active psoriasis	Model 3	M_HDL_FC	-0.0295744	-0.104653	0.0455042	0.440082	0.932251	FALSE
HUNT	Non-cutaneous-active psoriasis	Model 3	VLDL_PL	0.0294352	-0.0455252	0.104396	0.441518	0.932251	FALSE
HUNT	Non-cutaneous-active psoriasis	Model 3	XS_VLDL_TG	0.0302181	-0.0470207	0.107457	0.443203	0.932251	FALSE
HUNT	Non-cutaneous-active psoriasis	Model 3	IDL_L	0.0289107	-0.0450965	0.102918	0.443882	0.932251	FALSE
HUNT	Non-cutaneous-active psoriasis	Model 3	XL_HDL_L	-0.0279859	-0.0996424	0.0436706	0.443987	0.932251	FALSE
HUNT	Non-cutaneous-active psoriasis	Model 3	M_LDL_TG	0.0296389	-0.0463144	0.105592	0.444374	0.932251	FALSE
HUNT	Non-cutaneous-active psoriasis	Model 3	S_LDL_P	0.0296628	-0.046542	0.105868	0.445512	0.932251	FALSE
HUNT	Non-cutaneous-active psoriasis	Model 3	M_VLDL_P	0.0297655	-0.0469301	0.106461	0.446859	0.932251	FALSE
HUNT	Non-cutaneous-active psoriasis	Model 3	IDL_PL_pct	0.0317775	-0.0503094	0.113864	0.448007	0.932251	FALSE
HUNT	Non-cutaneous-active psoriasis	Model 3	L_LDL_FC_pct	-0.0325304	-0.116601	0.0515407	0.44822	0.932251	FALSE
HUNT	Non-cutaneous-active psoriasis	Model 3	XL_HDL_CE	-0.0281239	-0.10094	0.0446925	0.449052	0.932251	FALSE
HUNT	Non-cutaneous-active psoriasis	Model 3	non_HDL_C	0.0288183	-0.0464526	0.104089	0.453018	0.932251	FALSE
HUNT	Non-cutaneous-active psoriasis	Model 3	S_VLDL_TG_pct	-0.0307478	-0.11106	0.0495644	0.453026	0.932251	FALSE
HUNT	Non-cutaneous-active psoriasis	Model 3	His	-0.0297504	-0.108135	0.0486341	0.456941	0.932251	FALSE
HUNT	Non-cutaneous-active psoriasis	Model 3	XS_VLDL_CE_pct	-0.0303301	-0.110322	0.0496616	0.45739	0.932251	FALSE
HUNT	Non-cutaneous-active psoriasis	Model 3	XL_HDL_FC_pct	0.0266806	-0.0448079	0.098169	0.464481	0.932251	FALSE
HUNT	Non-cutaneous-active psoriasis	Model 3	LDL_L	0.0283878	-0.0480092	0.104785	0.466437	0.932251	FALSE
HUNT	Non-cutaneous-active psoriasis	Model 3	Clinical_LDL_C	0.028586	-0.0489578	0.10613	0.46997	0.932251	FALSE
HUNT	Non-cutaneous-active psoriasis	Model 3	L_VLDL_CE_pct	0.0290457	-0.050041	0.108132	0.471633	0.932251	FALSE
HUNT	Non-cutaneous-active psoriasis	Model 3	L_VLDL_CE	0.028223	-0.0488957	0.105342	0.473198	0.932251	FALSE
HUNT	Non-cutaneous-active psoriasis	Model 3	XL_HDL_C	-0.0265156	-0.0996189	0.0465878	0.477143	0.932251	FALSE
HUNT	Non-cutaneous-active psoriasis	Model 3	L_LDL_TG_pct	0.0291714	-0.0515989	0.109942	0.479026	0.932251	FALSE
HUNT	Non-cutaneous-active psoriasis	Model 3	XL_HDL_P	-0.025719	-0.0972373	0.0457994	0.480916	0.932251	FALSE
HUNT	Non-cutaneous-active psoriasis	Model 3	L_VLDL_C_pct	0.029395	-0.0534194	0.112209	0.486624	0.932251	FALSE
HUNT	Non-cutaneous-active psoriasis	Model 3	M_LDL_P	0.0267342	-0.0488169	0.102285	0.487968	0.932251	FALSE
HUNT	Non-cutaneous-active psoriasis	Model 3	PUFA	0.0264867	-0.0485303	0.101504	0.488927	0.932251	FALSE
HUNT	Non-cutaneous-active psoriasis	Model 3	XS_VLDL_FC_pct	0.0279398	-0.0524356	0.108315	0.495672	0.932251	FALSE
HUNT	Non-cutaneous-active psoriasis	Model 3	HDL_FC	-0.024759	-0.096351	0.046833	0.497884	0.932251	FALSE
HUNT	Non-cutaneous-active psoriasis	Model 3	LDL_CE	0.0265019	-0.0502063	0.10321	0.498312	0.932251	FALSE
HUNT	Non-cutaneous-active psoriasis	Model 3	S_VLDL_C_pct	0.0276067	-0.0525093	0.107723	0.49944	0.932251	FALSE
HUNT	Non-cutaneous-active psoriasis	Model 3	L_LDL_L	0.0263784	-0.050444	0.103201	0.500953	0.932251	FALSE
HUNT	Non-cutaneous-active psoriasis	Model 3	XXL_VLDL_FC_pct	0.0271271	-0.052293	0.106547	0.503206	0.932251	FALSE
HUNT	Non-cutaneous-active psoriasis	Model 3	HDL_L	-0.0246595	-0.098016	0.048697	0.509985	0.932251	FALSE
HUNT	Non-cutaneous-active psoriasis	Model 3	M_HDL_PL	-0.0259762	-0.103536	0.0515832	0.511547	0.932251	FALSE
HUNT	Non-cutaneous-active psoriasis	Model 3	M_HDL_L	-0.0258661	-0.103098	0.0513653	0.51155	0.932251	FALSE
HUNT	Non-cutaneous-active psoriasis	Model 3	Glycerol	0.0266923	-0.0536471	0.107032	0.514926	0.932251	FALSE
HUNT	Non-cutaneous-active psoriasis	Model 3	IDL_C	0.024994	-0.050411	0.100399	0.515915	0.932251	FALSE
HUNT	Non-cutaneous-active psoriasis	Model 3	Total_FC	0.0245872	-0.0497403	0.0989146	0.51676	0.932251	FALSE
HUNT	Non-cutaneous-active psoriasis	Model 3	M_VLDL_L	0.0249396	-0.0504567	0.100336	0.51678	0.932251	FALSE
HUNT	Non-cutaneous-active psoriasis	Model 3	LDL_C	0.0251309	-0.0521144	0.102376	0.5237	0.932251	FALSE
HUNT	Non-cutaneous-active psoriasis	Model 3	XL_VLDL_TG_pct	-0.0266336	-0.10864	0.0553729	0.524421	0.932251	FALSE
HUNT	Non-cutaneous-active psoriasis	Model 3	LDL_FC	0.0253663	-0.0532462	0.103979	0.527104	0.932251	FALSE
HUNT	Non-cutaneous-active psoriasis	Model 3	IDL_CE	0.0242879	-0.0512757	0.0998514	0.528709	0.932251	FALSE
HUNT	Non-cutaneous-active psoriasis	Model 3	HDL_PL	-0.0235245	-0.0971787	0.0501298	0.531319	0.932251	FALSE
HUNT	Non-cutaneous-active psoriasis	Model 3	LA	0.024863	-0.0531605	0.102887	0.532258	0.932251	FALSE
HUNT	Non-cutaneous-active psoriasis	Model 3	IDL_TG_pct	0.0255358	-0.0549471	0.106019	0.534032	0.932251	FALSE
HUNT	Non-cutaneous-active psoriasis	Model 3	XL_HDL_CE_pct	-0.0263023	-0.110378	0.0577738	0.539775	0.932251	FALSE
HUNT	Non-cutaneous-active psoriasis	Model 3	L_VLDL_C	0.0237793	-0.0527039	0.100263	0.542279	0.932251	FALSE
HUNT	Non-cutaneous-active psoriasis	Model 3	VLDL_L	0.0230434	-0.0510914	0.0971782	0.54238	0.932251	FALSE
HUNT	Non-cutaneous-active psoriasis	Model 3	S_HDL_TG_pct	0.0243683	-0.0549	0.103637	0.546826	0.932251	FALSE
HUNT	Non-cutaneous-active psoriasis	Model 3	L_LDL_CE	0.0238454	-0.0537739	0.101465	0.547094	0.932251	FALSE
HUNT	Non-cutaneous-active psoriasis	Model 3	ApoA1	-0.0230001	-0.0980428	0.0520426	0.548029	0.932251	FALSE
HUNT	Non-cutaneous-active psoriasis	Model 3	Albumin	-0.0237297	-0.101913	0.0544536	0.551926	0.932251	FALSE
HUNT	Non-cutaneous-active psoriasis	Model 3	XL_VLDL_C	0.0228505	-0.0535826	0.0992837	0.557907	0.932251	FALSE
HUNT	Non-cutaneous-active psoriasis	Model 3	L_LDL_FC	0.0232393	-0.0550221	0.101501	0.560566	0.932251	FALSE
HUNT	Non-cutaneous-active psoriasis	Model 3	M_VLDL_FC_pct	0.0237571	-0.0563327	0.103847	0.56098	0.932251	FALSE
HUNT	Non-cutaneous-active psoriasis	Model 3	Total_FA	0.0210126	-0.0511417	0.093167	0.568151	0.932251	FALSE
HUNT	Non-cutaneous-active psoriasis	Model 3	L_LDL_C	0.0223802	-0.0554228	0.100183	0.572898	0.932251	FALSE
HUNT	Non-cutaneous-active psoriasis	Model 3	S_HDL_TG	0.0220112	-0.055176	0.0991984	0.576219	0.932251	FALSE
HUNT	Non-cutaneous-active psoriasis	Model 3	Lactate	-0.0231384	-0.104522	0.0582455	0.577363	0.932251	FALSE
HUNT	Non-cutaneous-active psoriasis	Model 3	XS_VLDL_C_pct	-0.0226462	-0.102432	0.0571391	0.577995	0.932251	FALSE
HUNT	Non-cutaneous-active psoriasis	Model 3	DHA_pct	0.0231915	-0.0615456	0.107928	0.59167	0.948189	FALSE
HUNT	Non-cutaneous-active psoriasis	Model 3	MUFA	0.0193055	-0.0540592	0.0926702	0.606027	0.955455	FALSE
HUNT	Non-cutaneous-active psoriasis	Model 3	Total_L	0.0189039	-0.0539993	0.0918071	0.611299	0.955455	FALSE
HUNT	Non-cutaneous-active psoriasis	Model 3	M_LDL_FC_pct	-0.020586	-0.101837	0.0606655	0.619486	0.955455	FALSE
HUNT	Non-cutaneous-active psoriasis	Model 3	Omega_6_pct	-0.019031	-0.0942251	0.056163	0.619858	0.955455	FALSE
HUNT	Non-cutaneous-active psoriasis	Model 3	S_HDL_FC_pct	0.018295	-0.0576283	0.0942183	0.636722	0.955455	FALSE
HUNT	Non-cutaneous-active psoriasis	Model 3	L_VLDL_FC	0.0183701	-0.0579087	0.0946489	0.636916	0.955455	FALSE
HUNT	Non-cutaneous-active psoriasis	Model 3	Omega_3	0.0187269	-0.0590768	0.0965306	0.637104	0.955455	FALSE
HUNT	Non-cutaneous-active psoriasis	Model 3	S_LDL_CE_pct	0.0199947	-0.0631145	0.103104	0.637259	0.955455	FALSE
HUNT	Non-cutaneous-active psoriasis	Model 3	HDL_P	-0.0191388	-0.0987754	0.0604977	0.637617	0.955455	FALSE
HUNT	Non-cutaneous-active psoriasis	Model 3	L_HDL_FC_pct	-0.0183032	-0.0946767	0.0580703	0.63856	0.955455	FALSE
HUNT	Non-cutaneous-active psoriasis	Model 3	XXL_VLDL_CE_pct	-0.0192358	-0.0997606	0.061289	0.639644	0.955455	FALSE
HUNT	Non-cutaneous-active psoriasis	Model 3	Total_C	0.0178062	-0.0575032	0.0931156	0.643067	0.955455	FALSE
HUNT	Non-cutaneous-active psoriasis	Model 3	XL_HDL_FC	-0.0174315	-0.0928176	0.0579546	0.650404	0.955455	FALSE
HUNT	Non-cutaneous-active psoriasis	Model 3	Acetate	0.0204698	-0.0687282	0.109668	0.652864	0.955455	FALSE
HUNT	Non-cutaneous-active psoriasis	Model 3	TG_by_PG	0.0173627	-0.0584517	0.0931771	0.653531	0.955455	FALSE
HUNT	Non-cutaneous-active psoriasis	Model 3	Omega_6	0.0170119	-0.0601263	0.09415	0.665563	0.959899	FALSE
HUNT	Non-cutaneous-active psoriasis	Model 3	M_HDL_PL_pct	0.0169589	-0.0603043	0.0942221	0.667048	0.959899	FALSE
HUNT	Non-cutaneous-active psoriasis	Model 3	M_LDL_C_pct	-0.0181048	-0.103688	0.067478	0.678417	0.959899	FALSE
HUNT	Non-cutaneous-active psoriasis	Model 3	SFA	0.0146669	-0.0567594	0.0860932	0.687342	0.959899	FALSE
HUNT	Non-cutaneous-active psoriasis	Model 3	MUFA_pct	0.0158566	-0.0613793	0.0930926	0.687402	0.959899	FALSE
HUNT	Non-cutaneous-active psoriasis	Model 3	S_VLDL_TG	0.0157279	-0.0622013	0.093657	0.692426	0.959899	FALSE
HUNT	Non-cutaneous-active psoriasis	Model 3	Total_CE	0.0151269	-0.0607198	0.0909736	0.695874	0.959899	FALSE
HUNT	Non-cutaneous-active psoriasis	Model 3	Total_PL	0.0141125	-0.0577104	0.0859353	0.700154	0.959899	FALSE
HUNT	Non-cutaneous-active psoriasis	Model 3	XXL_VLDL_TG_pct	-0.0146981	-0.0943696	0.0649734	0.717665	0.959899	FALSE
HUNT	Non-cutaneous-active psoriasis	Model 3	M_LDL_CE_pct	0.0142965	-0.0633254	0.0919184	0.718108	0.959899	FALSE
HUNT	Non-cutaneous-active psoriasis	Model 3	L_VLDL_PL	0.0139494	-0.0622092	0.090108	0.719602	0.959899	FALSE
HUNT	Non-cutaneous-active psoriasis	Model 3	M_LDL_TG_pct	0.014717	-0.0656412	0.0950752	0.719631	0.959899	FALSE
HUNT	Non-cutaneous-active psoriasis	Model 3	S_HDL_FC	0.0131285	-0.0636301	0.0898872	0.737455	0.959899	FALSE
HUNT	Non-cutaneous-active psoriasis	Model 3	S_HDL_CE_pct	-0.0132421	-0.0917387	0.0652546	0.740918	0.959899	FALSE
HUNT	Non-cutaneous-active psoriasis	Model 3	HDL_TG	0.0123828	-0.063681	0.0884467	0.749672	0.959899	FALSE
HUNT	Non-cutaneous-active psoriasis	Model 3	Total_TG	0.0120618	-0.0629001	0.0870236	0.752482	0.959899	FALSE
HUNT	Non-cutaneous-active psoriasis	Model 3	S_HDL_PL_pct	-0.0124502	-0.090533	0.0656326	0.75465	0.959899	FALSE
HUNT	Non-cutaneous-active psoriasis	Model 3	XL_VLDL_FC	0.0117246	-0.0644243	0.0878735	0.762824	0.959899	FALSE
HUNT	Non-cutaneous-active psoriasis	Model 3	Citrate	-0.012148	-0.0910654	0.0667693	0.762878	0.959899	FALSE
HUNT	Non-cutaneous-active psoriasis	Model 3	Unsaturation	0.0128467	-0.0713937	0.0970871	0.76502	0.959899	FALSE
HUNT	Non-cutaneous-active psoriasis	Model 3	L_VLDL_L	0.0114835	-0.0641983	0.0871652	0.766167	0.959899	FALSE
HUNT	Non-cutaneous-active psoriasis	Model 3	Creatinine	-0.0105733	-0.0820276	0.0608809	0.771799	0.959899	FALSE
HUNT	Non-cutaneous-active psoriasis	Model 3	M_HDL_TG	0.0106056	-0.0663302	0.0875413	0.787022	0.959899	FALSE
HUNT	Non-cutaneous-active psoriasis	Model 3	M_HDL_FC_pct	-0.0100344	-0.0843468	0.0642779	0.791275	0.959899	FALSE
HUNT	Non-cutaneous-active psoriasis	Model 3	S_LDL_TG	0.0101767	-0.0662997	0.0866531	0.794237	0.959899	FALSE
HUNT	Non-cutaneous-active psoriasis	Model 3	S_HDL_P	0.0113048	-0.0736664	0.096276	0.794279	0.959899	FALSE
HUNT	Non-cutaneous-active psoriasis	Model 3	XL_VLDL_PL	0.0100773	-0.0657508	0.0859054	0.794499	0.959899	FALSE
HUNT	Non-cutaneous-active psoriasis	Model 3	Gly	0.0100773	-0.0657838	0.0859385	0.794586	0.959899	FALSE
HUNT	Non-cutaneous-active psoriasis	Model 3	Pyruvate	0.0106385	-0.070217	0.0914939	0.796499	0.959899	FALSE
HUNT	Non-cutaneous-active psoriasis	Model 3	Total_P	-0.0103121	-0.0887471	0.068123	0.796653	0.959899	FALSE
HUNT	Non-cutaneous-active psoriasis	Model 3	S_VLDL_PL_pct	0.0103948	-0.0698725	0.0906621	0.799635	0.959899	FALSE
HUNT	Non-cutaneous-active psoriasis	Model 3	XXL_VLDL_CE	0.00980348	-0.0682501	0.0878571	0.805551	0.959899	FALSE
HUNT	Non-cutaneous-active psoriasis	Model 3	Phosphoglyc	0.00867983	-0.0630906	0.0804503	0.812629	0.959899	FALSE
HUNT	Non-cutaneous-active psoriasis	Model 3	S_HDL_C_pct	-0.0096135	-0.0891343	0.0699073	0.812699	0.959899	FALSE
HUNT	Non-cutaneous-active psoriasis	Model 3	S_VLDL_FC_pct	0.00968729	-0.0706141	0.0899887	0.813089	0.959899	FALSE
HUNT	Non-cutaneous-active psoriasis	Model 3	XL_HDL_PL_pct	-0.00877651	-0.0821364	0.0645834	0.81461	0.959899	FALSE
HUNT	Non-cutaneous-active psoriasis	Model 3	S_HDL_L	0.00965256	-0.072172	0.0914771	0.817152	0.959899	FALSE
HUNT	Non-cutaneous-active psoriasis	Model 3	XL_VLDL_C_pct	0.00979537	-0.0747809	0.0943716	0.820426	0.959899	FALSE
HUNT	Non-cutaneous-active psoriasis	Model 3	XL_VLDL_L	0.0086175	-0.0669497	0.0841847	0.823139	0.959899	FALSE
HUNT	Non-cutaneous-active psoriasis	Model 3	S_LDL_PL_pct	-0.00916572	-0.0923771	0.0740457	0.829074	0.959899	FALSE
HUNT	Non-cutaneous-active psoriasis	Model 3	XL_VLDL_FC_pct	0.00936725	-0.0758634	0.0945979	0.829448	0.959899	FALSE
HUNT	Non-cutaneous-active psoriasis	Model 3	PUFA_by_MUFA	-0.00833276	-0.0855371	0.0688716	0.832465	0.959899	FALSE
HUNT	Non-cutaneous-active psoriasis	Model 3	M_VLDL_TG	0.00825542	-0.068324	0.0848349	0.832663	0.959899	FALSE
HUNT	Non-cutaneous-active psoriasis	Model 3	Phosphatidylc	0.00758786	-0.0633778	0.0785535	0.834007	0.959899	FALSE
HUNT	Non-cutaneous-active psoriasis	Model 3	L_VLDL_P	0.00814051	-0.0680196	0.0843007	0.834063	0.959899	FALSE
HUNT	Non-cutaneous-active psoriasis	Model 3	XXL_VLDL_C	0.00810445	-0.0695796	0.0857885	0.837982	0.959899	FALSE
HUNT	Non-cutaneous-active psoriasis	Model 3	XL_VLDL_CE_pct	0.00822196	-0.0720234	0.0884673	0.840841	0.959899	FALSE
HUNT	Non-cutaneous-active psoriasis	Model 3	S_LDL_FC_pct	-0.00847301	-0.091185	0.074239	0.840872	0.959899	FALSE
HUNT	Non-cutaneous-active psoriasis	Model 3	S_HDL_C	0.0085758	-0.0779139	0.0950655	0.845911	0.961263	FALSE
HUNT	Non-cutaneous-active psoriasis	Model 3	VLDL_TG	0.007025	-0.068581	0.082631	0.855495	0.965792	FALSE
HUNT	Non-cutaneous-active psoriasis	Model 3	M_VLDL_C_pct	0.00730325	-0.0737477	0.0883542	0.859818	0.965792	FALSE
HUNT	Non-cutaneous-active psoriasis	Model 3	SFA_pct	-0.00720142	-0.0880954	0.0736926	0.861487	0.965792	FALSE
HUNT	Non-cutaneous-active psoriasis	Model 3	Cholines	0.0061006	-0.0659581	0.0781592	0.868209	0.968984	FALSE
HUNT	Non-cutaneous-active psoriasis	Model 3	M_LDL_PL_pct	-0.00621635	-0.0852205	0.0727878	0.877438	0.974396	FALSE
HUNT	Non-cutaneous-active psoriasis	Model 3	XXL_VLDL_TG	-0.00565381	-0.083032	0.0717244	0.886125	0.974396	FALSE
HUNT	Non-cutaneous-active psoriasis	Model 3	XL_VLDL_P	0.00547345	-0.0703004	0.0812474	0.887415	0.974396	FALSE
HUNT	Non-cutaneous-active psoriasis	Model 3	S_HDL_PL	0.005788	-0.0752342	0.0868102	0.888649	0.974396	FALSE
HUNT	Non-cutaneous-active psoriasis	Model 3	XXL_VLDL_P	-0.00516129	-0.0823247	0.0720021	0.895698	0.977836	FALSE
HUNT	Non-cutaneous-active psoriasis	Model 3	IDL_FC_pct	-0.00522828	-0.0888132	0.0783566	0.902426	0.979038	FALSE
HUNT	Non-cutaneous-active psoriasis	Model 3	Omega_3_pct	0.00497641	-0.0764306	0.0863834	0.904632	0.979038	FALSE
HUNT	Non-cutaneous-active psoriasis	Model 3	S_HDL_CE	0.00472537	-0.0829788	0.0924296	0.9159	0.984082	FALSE
HUNT	Non-cutaneous-active psoriasis	Model 3	S_LDL_C_pct	0.00442169	-0.0800999	0.0889433	0.918333	0.984082	FALSE
HUNT	Non-cutaneous-active psoriasis	Model 3	S_LDL_TG_pct	0.00403311	-0.0757749	0.0838411	0.921101	0.984082	FALSE
HUNT	Non-cutaneous-active psoriasis	Model 3	Omega_6_by_Omega_3	-0.00346474	-0.0822022	0.0752727	0.931271	0.990714	FALSE
HUNT	Non-cutaneous-active psoriasis	Model 3	XL_HDL_C_pct	-0.00306318	-0.0799863	0.0738599	0.93779	0.99095	FALSE
HUNT	Non-cutaneous-active psoriasis	Model 3	XXL_VLDL_FC	0.00281888	-0.0747912	0.0804289	0.943248	0.99095	FALSE
HUNT	Non-cutaneous-active psoriasis	Model 3	Gln	-0.00281377	-0.0814016	0.0757741	0.944055	0.99095	FALSE
HUNT	Non-cutaneous-active psoriasis	Model 3	XXL_VLDL_C_pct	-0.00231818	-0.0816701	0.0770337	0.954339	0.99095	FALSE
HUNT	Non-cutaneous-active psoriasis	Model 3	XS_VLDL_TG_pct	0.00203136	-0.0764004	0.0804631	0.959515	0.99095	FALSE
HUNT	Non-cutaneous-active psoriasis	Model 3	PUFA_pct	-0.00192063	-0.0799145	0.0760733	0.961505	0.99095	FALSE
HUNT	Non-cutaneous-active psoriasis	Model 3	L_VLDL_TG	-0.00174287	-0.078042	0.0745562	0.96429	0.99095	FALSE
HUNT	Non-cutaneous-active psoriasis	Model 3	L_HDL_TG	-0.001472	-0.0757764	0.0728324	0.969028	0.99095	FALSE
HUNT	Non-cutaneous-active psoriasis	Model 3	VLDL_size	0.00124214	-0.0744065	0.0768908	0.974327	0.99095	FALSE
HUNT	Non-cutaneous-active psoriasis	Model 3	M_VLDL_CE_pct	-0.00112878	-0.0852017	0.0829441	0.979006	0.99095	FALSE
HUNT	Non-cutaneous-active psoriasis	Model 3	XL_HDL_TG	0.000939714	-0.0745052	0.0763846	0.980524	0.99095	FALSE
HUNT	Non-cutaneous-active psoriasis	Model 3	LA_pct	-0.00096752	-0.080004	0.078069	0.980858	0.99095	FALSE
HUNT	Non-cutaneous-active psoriasis	Model 3	XXL_VLDL_L	0.000838464	-0.0763885	0.0780654	0.983023	0.99095	FALSE
HUNT	Non-cutaneous-active psoriasis	Model 3	XL_VLDL_TG	-0.000516313	-0.0764525	0.0754199	0.989367	0.992757	FALSE
HUNT	Non-cutaneous-active psoriasis	Model 3	XXL_VLDL_PL	0.000359624	-0.0772887	0.078008	0.992757	0.992757	FALSE

### Sheet: Table S4
Supplementary Table S4. Summary statistics of the associations between metabolites and psoriasis severity in HUNT
Cohort	Disease	Model	Metabolite	Coefficient	Lower 95% CI	Upper 95% CI	p-value	adj. p-value	Significance
HUNT	Severe psoriasis	Crude	L_VLDL_PL_pct	0.318839	0.203716	0.433962	5.69173e-08	7.32402e-06	TRUE
HUNT	Severe psoriasis	Crude	XXL_VLDL_FC_pct	0.318337	0.203286	0.433388	5.85921e-08	7.32402e-06	TRUE
HUNT	Severe psoriasis	Crude	GlycA	0.57085	0.339632	0.802069	1.31527e-06	0.000109606	TRUE
HUNT	Severe psoriasis	Crude	XL_VLDL_PL_pct	0.259707	0.123843	0.395572	0.000179322	0.0112076	TRUE
HUNT	Severe psoriasis	Crude	S_HDL_TG_pct	0.310382	0.128529	0.492235	0.000822181	0.0148329	TRUE
HUNT	Severe psoriasis	Crude	VLDL_L	0.394589	0.163327	0.625852	0.00082642	0.0148329	TRUE
HUNT	Severe psoriasis	Crude	XL_VLDL_C	0.387023	0.155921	0.618126	0.00103088	0.0148329	TRUE
HUNT	Severe psoriasis	Crude	MUFA	0.386469	0.15485	0.618089	0.00107564	0.0148329	TRUE
HUNT	Severe psoriasis	Crude	XL_VLDL_CE	0.382064	0.151043	0.613086	0.00119085	0.0148329	TRUE
HUNT	Severe psoriasis	Crude	VLDL_PL	0.381847	0.150738	0.612956	0.00120374	0.0148329	TRUE
HUNT	Severe psoriasis	Crude	XL_HDL_TG_pct	0.381912	0.150695	0.613129	0.0012078	0.0148329	TRUE
HUNT	Severe psoriasis	Crude	Total_FA	0.380276	0.148609	0.611944	0.00129584	0.0148329	TRUE
HUNT	Severe psoriasis	Crude	VLDL_FC	0.377633	0.1466	0.608665	0.00135852	0.0148329	TRUE
HUNT	Severe psoriasis	Crude	S_LDL_CE_pct	0.37689	0.14606	0.607721	0.00137512	0.0148329	TRUE
HUNT	Severe psoriasis	Crude	XL_VLDL_FC	0.37746	0.146253	0.608668	0.00137696	0.0148329	TRUE
HUNT	Severe psoriasis	Crude	L_VLDL_C	0.377151	0.146036	0.608265	0.00138335	0.0148329	TRUE
HUNT	Severe psoriasis	Crude	XL_VLDL_L	0.377141	0.145827	0.608456	0.00139703	0.0148329	TRUE
HUNT	Severe psoriasis	Crude	L_VLDL_FC	0.376597	0.145445	0.607749	0.00140856	0.0148329	TRUE
HUNT	Severe psoriasis	Crude	L_VLDL_L	0.375257	0.143994	0.60652	0.00147272	0.0148329	TRUE
HUNT	Severe psoriasis	Crude	M_LDL_CE_pct	0.374162	0.143043	0.605281	0.00151028	0.0148329	TRUE
HUNT	Severe psoriasis	Crude	M_LDL_CE	0.372559	0.141708	0.60341	0.00156265	0.0148329	TRUE
HUNT	Severe psoriasis	Crude	M_VLDL_L	0.371684	0.140635	0.602732	0.00161792	0.0148329	TRUE
HUNT	Severe psoriasis	Crude	XL_VLDL_PL	0.371989	0.14075	0.603229	0.00161795	0.0148329	TRUE
HUNT	Severe psoriasis	Crude	VLDL_TG	0.371339	0.140026	0.602651	0.0016544	0.0148329	TRUE
HUNT	Severe psoriasis	Crude	Total_TG	0.370849	0.139485	0.602214	0.00168203	0.0148329	TRUE
HUNT	Severe psoriasis	Crude	Phe	0.456654	0.171729	0.741579	0.0016822	0.0148329	TRUE
HUNT	Severe psoriasis	Crude	XXL_VLDL_CE	0.369651	0.138408	0.600895	0.00173158	0.0148329	TRUE
HUNT	Severe psoriasis	Crude	Omega_6	0.369308	0.138042	0.600574	0.00175063	0.0148329	TRUE
HUNT	Severe psoriasis	Crude	VLDL_size	0.36886	0.137563	0.600157	0.00177589	0.0148329	TRUE
HUNT	Severe psoriasis	Crude	M_VLDL_TG	0.366454	0.1353	0.597608	0.00189064	0.0148329	TRUE
HUNT	Severe psoriasis	Crude	L_VLDL_PL	0.366347	0.135145	0.59755	0.00190059	0.0148329	TRUE
HUNT	Severe psoriasis	Crude	XXL_VLDL_C	0.365996	0.13467	0.597323	0.00193062	0.0148329	TRUE
HUNT	Severe psoriasis	Crude	L_VLDL_CE	0.364291	0.133258	0.595325	0.00200037	0.0148329	TRUE
HUNT	Severe psoriasis	Crude	M_LDL_P	0.363531	0.132793	0.594269	0.00201728	0.0148329	TRUE
HUNT	Severe psoriasis	Crude	LA	0.360812	0.129714	0.59191	0.00221471	0.0150303	TRUE
HUNT	Severe psoriasis	Crude	SFA	0.36154	0.129836	0.593244	0.00222842	0.0150303	TRUE
HUNT	Severe psoriasis	Crude	S_VLDL_L	0.360272	0.129356	0.591189	0.00223088	0.0150303	TRUE
HUNT	Severe psoriasis	Crude	VLDL_C	0.358795	0.127767	0.589823	0.00233732	0.0150303	TRUE
HUNT	Severe psoriasis	Crude	XL_VLDL_P	0.358937	0.127704	0.590171	0.00234905	0.0150303	TRUE
HUNT	Severe psoriasis	Crude	S_LDL_CE	0.355781	0.124999	0.586563	0.00251699	0.0150303	TRUE
HUNT	Severe psoriasis	Crude	L_VLDL_P	0.355895	0.124704	0.587085	0.00255355	0.0150303	TRUE
HUNT	Severe psoriasis	Crude	XL_VLDL_TG	0.355665	0.12433	0.587	0.00258602	0.0150303	TRUE
HUNT	Severe psoriasis	Crude	M_LDL_L	0.354721	0.123911	0.585531	0.00259593	0.0150303	TRUE
HUNT	Severe psoriasis	Crude	S_LDL_PL_pct	-0.354184	-0.585083	-0.123284	0.00264533	0.0150303	TRUE
HUNT	Severe psoriasis	Crude	M_VLDL_P	0.351128	0.120263	0.581993	0.00287568	0.0154257	TRUE
HUNT	Severe psoriasis	Crude	L_VLDL_TG	0.350701	0.119444	0.581959	0.00295822	0.0154257	TRUE
HUNT	Severe psoriasis	Crude	M_LDL_C	0.35	0.119177	0.580823	0.0029617	0.0154257	TRUE
HUNT	Severe psoriasis	Crude	XXL_VLDL_FC	0.350981	0.11951	0.582451	0.00296174	0.0154257	TRUE
HUNT	Severe psoriasis	Crude	M_VLDL_PL	0.347354	0.116478	0.57823	0.00319267	0.0162891	TRUE
HUNT	Severe psoriasis	Crude	PUFA	0.345743	0.114291	0.577196	0.00341618	0.0167952	TRUE
HUNT	Severe psoriasis	Crude	TG_by_PG	0.345188	0.114035	0.576342	0.00342623	0.0167952	TRUE
HUNT	Severe psoriasis	Crude	M_LDL_PL_pct	-0.34155	-0.572526	-0.110575	0.00375487	0.0180523	TRUE
HUNT	Severe psoriasis	Crude	VLDL_P	0.339264	0.108385	0.570144	0.00397851	0.0185283	TRUE
HUNT	Severe psoriasis	Crude	M_LDL_PL	0.338722	0.108061	0.569383	0.00400239	0.0185283	TRUE
HUNT	Severe psoriasis	Crude	S_LDL_P	0.337575	0.106942	0.568207	0.0041231	0.0185283	TRUE
HUNT	Severe psoriasis	Crude	S_LDL_TG	0.337065	0.105897	0.568233	0.00426836	0.0185283	TRUE
HUNT	Severe psoriasis	Crude	XXL_VLDL_L	0.337515	0.105978	0.569051	0.00427825	0.0185283	TRUE
HUNT	Severe psoriasis	Crude	S_VLDL_PL	0.336189	0.105441	0.566937	0.00429856	0.0185283	TRUE
HUNT	Severe psoriasis	Crude	VLDL_CE	0.333186	0.102254	0.564117	0.00468934	0.0195244	TRUE
HUNT	Severe psoriasis	Crude	XXL_VLDL_PL	0.333505	0.101983	0.565028	0.0047559	0.0195244	TRUE
HUNT	Severe psoriasis	Crude	S_VLDL_P	0.332442	0.101613	0.56327	0.00476395	0.0195244	TRUE
HUNT	Severe psoriasis	Crude	S_LDL_L	0.331278	0.100553	0.562002	0.00489345	0.0197316	TRUE
HUNT	Severe psoriasis	Crude	XS_VLDL_PL_pct	0.24467	0.0728922	0.416449	0.00524396	0.0205181	TRUE
HUNT	Severe psoriasis	Crude	S_LDL_C	0.328285	0.0975266	0.559044	0.00530116	0.0205181	TRUE
HUNT	Severe psoriasis	Crude	XXL_VLDL_P	0.329219	0.097634	0.560803	0.00533471	0.0205181	TRUE
HUNT	Severe psoriasis	Crude	M_VLDL_FC	0.326675	0.0958593	0.55749	0.00554086	0.0207893	TRUE
HUNT	Severe psoriasis	Crude	L_HDL_TG_pct	0.326365	0.0954359	0.557295	0.00560925	0.0207893	TRUE
HUNT	Severe psoriasis	Crude	S_VLDL_TG	0.326352	0.0952124	0.557491	0.0056547	0.0207893	TRUE
HUNT	Severe psoriasis	Crude	M_LDL_TG	0.320762	0.0897274	0.551796	0.00650831	0.0235808	TRUE
HUNT	Severe psoriasis	Crude	S_VLDL_CE	0.318925	0.0882284	0.549622	0.00674072	0.0236746	TRUE
HUNT	Severe psoriasis	Crude	S_VLDL_C	0.318534	0.0878004	0.549267	0.00681735	0.0236746	TRUE
HUNT	Severe psoriasis	Crude	S_HDL_TG	0.319204	0.0878881	0.550519	0.00684065	0.0236746	TRUE
HUNT	Severe psoriasis	Crude	LDL_CE	0.318078	0.0872797	0.548876	0.00691299	0.0236746	TRUE
HUNT	Severe psoriasis	Crude	XXL_VLDL_TG	0.318318	0.0867715	0.549864	0.00705341	0.0238291	TRUE
HUNT	Severe psoriasis	Crude	LDL_P	0.315231	0.0846179	0.545845	0.00738458	0.0246153	TRUE
HUNT	Severe psoriasis	Crude	LDL_TG	0.311458	0.0802777	0.542638	0.00827996	0.0272367	TRUE
HUNT	Severe psoriasis	Crude	Total_L	0.30933	0.0780266	0.540633	0.00876715	0.027913	TRUE
HUNT	Severe psoriasis	Crude	ApoB	0.308492	0.0776419	0.539342	0.00881788	0.027913	TRUE
HUNT	Severe psoriasis	Crude	S_VLDL_FC	0.307815	0.0771062	0.538524	0.00892563	0.027913	TRUE
HUNT	Severe psoriasis	Crude	S_HDL_P	0.307751	0.0770681	0.538434	0.00893216	0.027913	TRUE
HUNT	Severe psoriasis	Crude	LDL_L	0.306064	0.0752506	0.536878	0.00935397	0.0288703	TRUE
HUNT	Severe psoriasis	Crude	S_HDL_L	0.304238	0.0732193	0.535257	0.00985026	0.0300313	TRUE
HUNT	Severe psoriasis	Crude	M_HDL_TG_pct	0.302944	0.0721022	0.533787	0.0101102	0.0304526	TRUE
HUNT	Severe psoriasis	Crude	ApoB_by_ApoA1	0.301745	0.070896	0.532595	0.0104138	0.0309934	TRUE
HUNT	Severe psoriasis	Crude	LDL_PL	0.298284	0.0675442	0.529024	0.0112898	0.0332052	TRUE
HUNT	Severe psoriasis	Crude	non_HDL_C	0.296168	0.0652811	0.527055	0.0119361	0.0344687	TRUE
HUNT	Severe psoriasis	Crude	HDL_size	-0.296873	-0.52847	-0.0652762	0.0119951	0.0344687	TRUE
HUNT	Severe psoriasis	Crude	LDL_C	0.293482	0.0626757	0.524287	0.0126989	0.0360765	TRUE
HUNT	Severe psoriasis	Crude	Remnant_C	0.292242	0.0612434	0.52324	0.0131563	0.0369559	TRUE
HUNT	Severe psoriasis	Crude	L_LDL_TG	0.287955	0.0567982	0.519111	0.0146275	0.040632	TRUE
HUNT	Severe psoriasis	Crude	S_LDL_PL	0.285903	0.0553994	0.516406	0.0150595	0.0413722	TRUE
HUNT	Severe psoriasis	Crude	MUFA_pct	0.285427	0.0541509	0.516702	0.0155721	0.0423154	TRUE
HUNT	Severe psoriasis	Crude	Lactate	0.285054	0.0536737	0.516435	0.0157549	0.0423519	TRUE
HUNT	Severe psoriasis	Crude	L_LDL_P	0.281771	0.0512132	0.512328	0.0166088	0.0441723	TRUE
HUNT	Severe psoriasis	Crude	L_HDL_CE	-0.282053	-0.513817	-0.0502904	0.0170704	0.0447023	TRUE
HUNT	Severe psoriasis	Crude	L_LDL_CE	0.280589	0.049831	0.511347	0.0171657	0.0447023	TRUE
HUNT	Severe psoriasis	Crude	L_LDL_PL	0.275778	0.0450511	0.506505	0.0191499	0.0493553	TRUE
HUNT	Severe psoriasis	Crude	PUFA_by_MUFA	-0.276022	-0.507421	-0.0446231	0.0193943	0.0494752	TRUE
HUNT	Severe psoriasis	Crude	L_LDL_L	0.274162	0.0433554	0.504968	0.0199083	0.050161	FALSE
HUNT	Severe psoriasis	Crude	M_VLDL_C	0.273832	0.0430125	0.504651	0.0200644	0.050161	FALSE
HUNT	Severe psoriasis	Crude	L_HDL_C	-0.271177	-0.502969	-0.0393846	0.0218516	0.0539956	FALSE
HUNT	Severe psoriasis	Crude	Glycerol	0.269639	0.0388502	0.500428	0.0220302	0.0539956	FALSE
HUNT	Severe psoriasis	Crude	XL_VLDL_CE_pct	-0.268475	-0.499646	-0.0373037	0.0228345	0.0554236	FALSE
HUNT	Severe psoriasis	Crude	S_HDL_PL	0.268062	0.0368093	0.499314	0.023093	0.0555121	FALSE
HUNT	Severe psoriasis	Crude	XS_VLDL_TG	0.266763	0.0354944	0.498032	0.0237761	0.0566097	FALSE
HUNT	Severe psoriasis	Crude	XS_VLDL_L	0.263642	0.0326225	0.494663	0.0253066	0.0595279	FALSE
HUNT	Severe psoriasis	Crude	M_LDL_FC_pct	-0.263116	-0.494429	-0.0318026	0.0257877	0.0595279	FALSE
HUNT	Severe psoriasis	Crude	M_LDL_FC	0.26223	0.0315502	0.49291	0.0258812	0.0595279	FALSE
HUNT	Severe psoriasis	Crude	Clinical_LDL_C	0.262302	0.0314456	0.493159	0.0259542	0.0595279	FALSE
HUNT	Severe psoriasis	Crude	IDL_TG	0.260936	0.0296248	0.492247	0.0270395	0.0613741	FALSE
HUNT	Severe psoriasis	Crude	L_LDL_C	0.259855	0.0290696	0.49064	0.0273277	0.0613741	FALSE
HUNT	Severe psoriasis	Crude	XS_VLDL_PL	0.259721	0.028804	0.490639	0.0274956	0.0613741	FALSE
HUNT	Severe psoriasis	Crude	S_HDL_C	0.258122	0.0274936	0.48875	0.0282655	0.0616726	FALSE
HUNT	Severe psoriasis	Crude	XS_VLDL_P	0.258126	0.0273579	0.488894	0.0283587	0.0616726	FALSE
HUNT	Severe psoriasis	Crude	Total_FC	0.258406	0.027372	0.489439	0.0283694	0.0616726	FALSE
HUNT	Severe psoriasis	Crude	M_HDL_C_pct	-0.255949	-0.486946	-0.0249509	0.0298831	0.0644032	FALSE
HUNT	Severe psoriasis	Crude	M_HDL_CE_pct	-0.254244	-0.485317	-0.0231706	0.031047	0.0663397	FALSE
HUNT	Severe psoriasis	Crude	PUFA_pct	-0.251234	-0.48283	-0.0196368	0.0334929	0.0709595	FALSE
HUNT	Severe psoriasis	Crude	S_HDL_FC	0.248903	0.0173615	0.480444	0.0351257	0.0734832	FALSE
HUNT	Severe psoriasis	Crude	HDL_TG	0.249028	0.0171849	0.480872	0.0352719	0.0734832	FALSE
HUNT	Severe psoriasis	Crude	XL_HDL_FC_pct	0.247803	0.0157414	0.479865	0.0363584	0.0736996	FALSE
HUNT	Severe psoriasis	Crude	L_HDL_L	-0.247474	-0.479407	-0.0155413	0.0365031	0.0736996	FALSE
HUNT	Severe psoriasis	Crude	XS_VLDL_FC	0.246271	0.0154594	0.477083	0.0365082	0.0736996	FALSE
HUNT	Severe psoriasis	Crude	XL_VLDL_C_pct	-0.246199	-0.477	-0.0153972	0.036555	0.0736996	FALSE
HUNT	Severe psoriasis	Crude	L_LDL_FC_pct	-0.242347	-0.473223	-0.0114705	0.0396548	0.0793096	FALSE
HUNT	Severe psoriasis	Crude	M_HDL_PL_pct	0.241421	0.0100094	0.472833	0.0408816	0.0811143	FALSE
HUNT	Severe psoriasis	Crude	XL_HDL_PL	-0.237648	-0.469498	-0.00579773	0.0445404	0.0871002	FALSE
HUNT	Severe psoriasis	Crude	M_HDL_TG	0.237622	0.00573734	0.469507	0.0445953	0.0871002	FALSE
HUNT	Severe psoriasis	Crude	L_HDL_CE_pct	-0.23594	-0.466568	-0.00531308	0.0449512	0.0871147	FALSE
HUNT	Severe psoriasis	Crude	L_HDL_PL	-0.235688	-0.467745	-0.00363034	0.0465224	0.089101	FALSE
HUNT	Severe psoriasis	Crude	L_HDL_P	-0.235432	-0.467571	-0.00329389	0.046837	0.089101	FALSE
HUNT	Severe psoriasis	Crude	S_HDL_CE	0.23348	0.0029985	0.463962	0.0470934	0.089101	FALSE
HUNT	Severe psoriasis	Crude	XS_VLDL_CE_pct	-0.233837	-0.464992	-0.00268094	0.0474017	0.089101	FALSE
HUNT	Severe psoriasis	Crude	XL_HDL_CE	-0.233382	-0.465135	-0.00162915	0.0484113	0.0903196	FALSE
HUNT	Severe psoriasis	Crude	Total_PL	0.23207	0.000403456	0.463737	0.0496024	0.0918563	FALSE
HUNT	Severe psoriasis	Crude	L_HDL_C_pct	-0.229248	-0.459723	0.00122696	0.051232	0.0941765	FALSE
HUNT	Severe psoriasis	Crude	Omega_6_pct	-0.228323	-0.459988	0.00334141	0.0533968	0.0974394	FALSE
HUNT	Severe psoriasis	Crude	Total_C	0.226376	-0.00468928	0.457441	0.0548336	0.0993362	FALSE
HUNT	Severe psoriasis	Crude	L_HDL_FC	-0.225064	-0.457112	0.0069829	0.0573033	0.103063	FALSE
HUNT	Severe psoriasis	Crude	XS_VLDL_C_pct	-0.223603	-0.45479	0.00758385	0.0580028	0.103576	FALSE
HUNT	Severe psoriasis	Crude	S_LDL_FC	0.222339	-0.00827576	0.452954	0.0588065	0.10387	FALSE
HUNT	Severe psoriasis	Crude	LDL_FC	0.22205	-0.00872932	0.452828	0.0593171	0.10387	FALSE
HUNT	Severe psoriasis	Crude	Phosphoglyc	0.223085	-0.00895502	0.455124	0.05952	0.10387	FALSE
HUNT	Severe psoriasis	Crude	IDL_P	0.22144	-0.00916825	0.452049	0.0598291	0.10387	FALSE
HUNT	Severe psoriasis	Crude	IDL_PL	0.22082	-0.00999219	0.451632	0.0607757	0.104268	FALSE
HUNT	Severe psoriasis	Crude	XL_HDL_C	-0.22156	-0.453251	0.0101307	0.0608927	0.104268	FALSE
HUNT	Severe psoriasis	Crude	XL_HDL_L	-0.220696	-0.452515	0.011124	0.0620519	0.10553	FALSE
HUNT	Severe psoriasis	Crude	M_VLDL_CE	0.218852	-0.0119454	0.449649	0.0630933	0.106577	FALSE
HUNT	Severe psoriasis	Crude	XS_VLDL_C	0.218091	-0.0127832	0.448965	0.0641041	0.107346	FALSE
HUNT	Severe psoriasis	Crude	bOHbutyrate	0.217477	-0.0130095	0.447963	0.0644075	0.107346	FALSE
HUNT	Severe psoriasis	Crude	S_LDL_FC_pct	-0.216996	-0.448458	0.014467	0.0661399	0.109503	FALSE
HUNT	Severe psoriasis	Crude	Total_CE	0.212697	-0.0183713	0.443766	0.0712075	0.117118	FALSE
HUNT	Severe psoriasis	Crude	Ala	0.211922	-0.020073	0.443918	0.0733897	0.119918	FALSE
HUNT	Severe psoriasis	Crude	L_LDL_CE_pct	0.208668	-0.0208625	0.438198	0.0747758	0.121389	FALSE
HUNT	Severe psoriasis	Crude	S_LDL_TG_pct	0.209334	-0.022169	0.440838	0.0763455	0.122871	FALSE
HUNT	Severe psoriasis	Crude	Gln	-0.208675	-0.439705	0.0223551	0.0766718	0.122871	FALSE
HUNT	Severe psoriasis	Crude	LDL_size	-0.207436	-0.438475	0.0236018	0.0784479	0.124546	FALSE
HUNT	Severe psoriasis	Crude	Cholines	0.208057	-0.0238782	0.439993	0.078713	0.124546	FALSE
HUNT	Severe psoriasis	Crude	L_LDL_FC	0.206633	-0.024146	0.437412	0.0792735	0.124644	FALSE
HUNT	Severe psoriasis	Crude	Pyruvate	0.255962	-0.0315824	0.543506	0.0810386	0.126623	FALSE
HUNT	Severe psoriasis	Crude	XL_HDL_TG	0.204504	-0.0272533	0.436262	0.0837184	0.129997	FALSE
HUNT	Severe psoriasis	Crude	DHA_pct	-0.202833	-0.433372	0.0277062	0.0846287	0.1306	FALSE
HUNT	Severe psoriasis	Crude	XS_VLDL_CE	0.202153	-0.0286753	0.432982	0.0860695	0.13146	FALSE
HUNT	Severe psoriasis	Crude	IDL_L	0.202181	-0.0288031	0.433165	0.0862379	0.13146	FALSE
HUNT	Severe psoriasis	Crude	XL_VLDL_TG_pct	0.196411	-0.0336431	0.426465	0.0942552	0.142811	FALSE
HUNT	Severe psoriasis	Crude	IDL_C_pct	-0.194915	-0.42566	0.0358312	0.0977946	0.147281	FALSE
HUNT	Severe psoriasis	Crude	XL_HDL_PL_pct	-0.194858	-0.427482	0.0377658	0.100632	0.150646	FALSE
HUNT	Severe psoriasis	Crude	Phosphatidylc	0.190949	-0.0411892	0.423087	0.106912	0.159095	FALSE
HUNT	Severe psoriasis	Crude	HDL_CE	-0.188493	-0.420233	0.0432469	0.110884	0.16403	FALSE
HUNT	Severe psoriasis	Crude	XS_VLDL_TG_pct	0.186803	-0.0443832	0.417989	0.113257	0.166554	FALSE
HUNT	Severe psoriasis	Crude	IDL_CE	0.180324	-0.0505899	0.411237	0.125868	0.184018	FALSE
HUNT	Severe psoriasis	Crude	S_VLDL_PL_pct	-0.179767	-0.411035	0.0515009	0.127624	0.1855	FALSE
HUNT	Severe psoriasis	Crude	M_VLDL_CE_pct	-0.179646	-0.411236	0.0519437	0.128411	0.185565	FALSE
HUNT	Severe psoriasis	Crude	M_VLDL_C_pct	-0.178565	-0.409897	0.0527662	0.130296	0.187206	FALSE
HUNT	Severe psoriasis	Crude	IDL_TG_pct	0.177429	-0.0537682	0.408627	0.132534	0.189334	FALSE
HUNT	Severe psoriasis	Crude	Sphingomyelins	0.17506	-0.0563981	0.406518	0.138226	0.196344	FALSE
HUNT	Severe psoriasis	Crude	IDL_C	0.174199	-0.0567226	0.405121	0.139256	0.19669	FALSE
HUNT	Severe psoriasis	Crude	Acetoacetate	0.171202	-0.0592517	0.401656	0.145371	0.204172	FALSE
HUNT	Severe psoriasis	Crude	HDL_C	-0.171649	-0.403513	0.0602152	0.14678	0.205	FALSE
HUNT	Severe psoriasis	Crude	IDL_CE_pct	-0.168536	-0.39969	0.0626181	0.152986	0.212481	FALSE
HUNT	Severe psoriasis	Crude	XL_HDL_P	-0.167796	-0.39974	0.064149	0.156209	0.215759	FALSE
HUNT	Severe psoriasis	Crude	L_VLDL_FC_pct	0.166184	-0.0643566	0.396724	0.157694	0.216262	FALSE
HUNT	Severe psoriasis	Crude	IDL_FC	0.166139	-0.0646777	0.396956	0.158304	0.216262	FALSE
HUNT	Severe psoriasis	Crude	M_VLDL_TG_pct	0.165551	-0.0653519	0.396455	0.159937	0.217306	FALSE
HUNT	Severe psoriasis	Crude	XL_HDL_FC	-0.163953	-0.395356	0.06745	0.164921	0.222867	FALSE
HUNT	Severe psoriasis	Crude	L_LDL_PL_pct	-0.156838	-0.38827	0.0745938	0.184085	0.247426	FALSE
HUNT	Severe psoriasis	Crude	S_VLDL_FC_pct	-0.156298	-0.387599	0.0750027	0.18535	0.247794	FALSE
HUNT	Severe psoriasis	Crude	Citrate	0.151433	-0.0801534	0.38302	0.199964	0.265909	FALSE
HUNT	Severe psoriasis	Crude	XL_HDL_C_pct	0.151033	-0.0809644	0.383031	0.201954	0.267135	FALSE
HUNT	Severe psoriasis	Crude	IDL_FC_pct	-0.150172	-0.381468	0.0811238	0.203168	0.267326	FALSE
HUNT	Severe psoriasis	Crude	M_HDL_CE	-0.144985	-0.376619	0.0866485	0.219885	0.287808	FALSE
HUNT	Severe psoriasis	Crude	SFA_pct	0.143195	-0.0882951	0.374686	0.225344	0.292319	FALSE
HUNT	Severe psoriasis	Crude	L_HDL_PL_pct	0.142782	-0.0882026	0.373767	0.22567	0.292319	FALSE
HUNT	Severe psoriasis	Crude	IDL_PL_pct	0.142689	-0.089409	0.374786	0.228208	0.294082	FALSE
HUNT	Severe psoriasis	Crude	Omega_3	0.136582	-0.0942893	0.367453	0.246233	0.315683	FALSE
HUNT	Severe psoriasis	Crude	S_VLDL_TG_pct	0.132513	-0.0985868	0.363613	0.261058	0.332983	FALSE
HUNT	Severe psoriasis	Crude	XXL_VLDL_PL_pct	0.131688	-0.0995348	0.362912	0.264293	0.335397	FALSE
HUNT	Severe psoriasis	Crude	M_HDL_C	-0.131414	-0.363171	0.100343	0.266391	0.336352	FALSE
HUNT	Severe psoriasis	Crude	Acetate	-0.127192	-0.357936	0.103553	0.279953	0.3517	FALSE
HUNT	Severe psoriasis	Crude	Unsaturation	-0.125414	-0.356278	0.105449	0.286978	0.358722	FALSE
HUNT	Severe psoriasis	Crude	LA_pct	-0.124018	-0.355487	0.107451	0.293642	0.365227	FALSE
HUNT	Severe psoriasis	Crude	Glucose	0.14832	-0.133493	0.430133	0.302286	0.374116	FALSE
HUNT	Severe psoriasis	Crude	L_VLDL_CE_pct	-0.120789	-0.351235	0.109656	0.304246	0.374687	FALSE
HUNT	Severe psoriasis	Crude	Albumin	0.11969	-0.111735	0.351114	0.31072	0.380784	FALSE
HUNT	Severe psoriasis	Crude	S_HDL_C_pct	-0.118758	-0.350395	0.112879	0.314945	0.384079	FALSE
HUNT	Severe psoriasis	Crude	M_VLDL_FC_pct	-0.114344	-0.345415	0.116727	0.332086	0.403017	FALSE
HUNT	Severe psoriasis	Crude	S_VLDL_C_pct	-0.112945	-0.344454	0.118564	0.338952	0.409363	FALSE
HUNT	Severe psoriasis	Crude	Tyr	-0.111397	-0.343203	0.12041	0.346232	0.416144	FALSE
HUNT	Severe psoriasis	Crude	Val	0.110248	-0.121342	0.341839	0.350778	0.419591	FALSE
HUNT	Severe psoriasis	Crude	Total_P	0.109354	-0.122433	0.34114	0.355108	0.422748	FALSE
HUNT	Severe psoriasis	Crude	His	-0.10743	-0.339408	0.124549	0.364035	0.431321	FALSE
HUNT	Severe psoriasis	Crude	L_LDL_TG_pct	0.10578	-0.125456	0.337015	0.369913	0.436218	FALSE
HUNT	Severe psoriasis	Crude	HDL_L	-0.102432	-0.334643	0.129778	0.387249	0.452658	FALSE
HUNT	Severe psoriasis	Crude	M_LDL_C_pct	0.10169	-0.128948	0.332328	0.387475	0.452658	FALSE
HUNT	Severe psoriasis	Crude	HDL_FC	-0.101722	-0.334063	0.130619	0.390817	0.452863	FALSE
HUNT	Severe psoriasis	Crude	L_VLDL_TG_pct	-0.100669	-0.33087	0.129532	0.39136	0.452863	FALSE
HUNT	Severe psoriasis	Crude	L_HDL_TG	0.101257	-0.131133	0.333647	0.393085	0.452863	FALSE
HUNT	Severe psoriasis	Crude	S_LDL_C_pct	0.0995233	-0.131448	0.330495	0.398351	0.456825	FALSE
HUNT	Severe psoriasis	Crude	S_HDL_FC_pct	-0.094864	-0.325881	0.136154	0.420894	0.480473	FALSE
HUNT	Severe psoriasis	Crude	M_HDL_FC_pct	-0.0940159	-0.325232	0.1372	0.425456	0.483473	FALSE
HUNT	Severe psoriasis	Crude	S_HDL_PL_pct	-0.0925481	-0.324313	0.139216	0.433808	0.490733	FALSE
HUNT	Severe psoriasis	Crude	Creatinine	0.0915989	-0.139734	0.322932	0.437685	0.492889	FALSE
HUNT	Severe psoriasis	Crude	XS_VLDL_FC_pct	-0.0909431	-0.322361	0.140475	0.44114	0.494552	FALSE
HUNT	Severe psoriasis	Crude	S_HDL_CE_pct	-0.0866656	-0.318379	0.145048	0.463495	0.517293	FALSE
HUNT	Severe psoriasis	Crude	M_VLDL_PL_pct	-0.0846952	-0.315751	0.146361	0.472464	0.52496	FALSE
HUNT	Severe psoriasis	Crude	L_HDL_FC_pct	-0.0833462	-0.314678	0.147986	0.480071	0.531052	FALSE
HUNT	Severe psoriasis	Crude	HDL_PL	-0.0801969	-0.31247	0.152077	0.498564	0.54802	FALSE
HUNT	Severe psoriasis	Crude	M_LDL_TG_pct	0.0796846	-0.151768	0.311137	0.499795	0.54802	FALSE
HUNT	Severe psoriasis	Crude	M_HDL_FC	-0.0682213	-0.300495	0.164052	0.564822	0.616618	FALSE
HUNT	Severe psoriasis	Crude	M_HDL_P	-0.066578	-0.298671	0.165515	0.573935	0.623843	FALSE
HUNT	Severe psoriasis	Crude	Gly	0.0646843	-0.16689	0.296259	0.584039	0.632076	FALSE
HUNT	Severe psoriasis	Crude	S_VLDL_CE_pct	-0.0596226	-0.29123	0.171984	0.613852	0.661479	FALSE
HUNT	Severe psoriasis	Crude	ApoA1	-0.0569083	-0.28911	0.175294	0.630959	0.676995	FALSE
HUNT	Severe psoriasis	Crude	XL_VLDL_FC_pct	-0.0550321	-0.285933	0.175869	0.640388	0.684175	FALSE
HUNT	Severe psoriasis	Crude	M_HDL_L	-0.0528931	-0.284915	0.179129	0.654998	0.696806	FALSE
HUNT	Severe psoriasis	Crude	HDL_P	0.0493859	-0.182434	0.281206	0.676265	0.716382	FALSE
HUNT	Severe psoriasis	Crude	Total_BCAA	0.0487144	-0.183034	0.280463	0.680328	0.717459	FALSE
HUNT	Severe psoriasis	Crude	L_LDL_C_pct	-0.0479582	-0.278161	0.182244	0.683021	0.717459	FALSE
HUNT	Severe psoriasis	Crude	Omega_6_by_Omega_3	-0.040566	-0.271378	0.190246	0.730477	0.764097	FALSE
HUNT	Severe psoriasis	Crude	L_VLDL_C_pct	-0.0367705	-0.26778	0.194239	0.755047	0.786508	FALSE
HUNT	Severe psoriasis	Crude	Omega_3_pct	-0.0286329	-0.259214	0.201948	0.807698	0.837861	FALSE
HUNT	Severe psoriasis	Crude	XL_HDL_CE_pct	0.027028	-0.20521	0.259266	0.819557	0.843703	FALSE
HUNT	Severe psoriasis	Crude	XXL_VLDL_C_pct	0.0268596	-0.204614	0.258333	0.82008	0.843703	FALSE
HUNT	Severe psoriasis	Crude	Acetone	0.0228531	-0.207725	0.253431	0.845966	0.866769	FALSE
HUNT	Severe psoriasis	Crude	M_HDL_PL	-0.0167464	-0.248806	0.215313	0.887516	0.905629	FALSE
HUNT	Severe psoriasis	Crude	XXL_VLDL_CE_pct	-0.0140371	-0.245323	0.217248	0.905306	0.920027	FALSE
HUNT	Severe psoriasis	Crude	DHA	0.0132174	-0.21718	0.243614	0.91047	0.921528	FALSE
HUNT	Severe psoriasis	Crude	Leu	-0.0106863	-0.242419	0.221047	0.927979	0.935462	FALSE
HUNT	Severe psoriasis	Crude	Ile	-0.005112	-0.237258	0.227034	0.965572	0.96945	FALSE
HUNT	Severe psoriasis	Crude	XXL_VLDL_TG_pct	-0.00286842	-0.234355	0.228618	0.980623	0.980623	FALSE
HUNT	Severe psoriasis	Model 1	L_VLDL_PL_pct	0.27061	0.165645	0.375575	4.34981e-07	5.73043e-05	TRUE
HUNT	Severe psoriasis	Model 1	XXL_VLDL_FC_pct	0.306549	0.187407	0.425691	4.58435e-07	5.73043e-05	TRUE
HUNT	Severe psoriasis	Model 1	GlycA	0.547618	0.312542	0.782693	4.9756e-06	0.000414634	TRUE
HUNT	Severe psoriasis	Model 1	XL_VLDL_PL_pct	0.227196	0.0964257	0.357966	0.000661207	0.0287518	TRUE
HUNT	Severe psoriasis	Model 1	M_LDL_CE_pct	0.325871	0.127436	0.524306	0.00128791	0.0287518	TRUE
HUNT	Severe psoriasis	Model 1	S_VLDL_L	0.313551	0.121891	0.505212	0.00134384	0.0287518	TRUE
HUNT	Severe psoriasis	Model 1	Total_FA	0.349265	0.135526	0.563004	0.00136133	0.0287518	TRUE
HUNT	Severe psoriasis	Model 1	Omega_6	0.36005	0.136595	0.583505	0.00158822	0.0287518	TRUE
HUNT	Severe psoriasis	Model 1	VLDL_PL	0.334757	0.126006	0.543507	0.001672	0.0287518	TRUE
HUNT	Severe psoriasis	Model 1	XL_HDL_TG_pct	0.31552	0.117617	0.513423	0.00177923	0.0287518	TRUE
HUNT	Severe psoriasis	Model 1	Phe	0.432797	0.160158	0.705435	0.00186255	0.0287518	TRUE
HUNT	Severe psoriasis	Model 1	PUFA	0.328806	0.121668	0.535944	0.00186324	0.0287518	TRUE
HUNT	Severe psoriasis	Model 1	S_LDL_CE_pct	0.341571	0.126025	0.557116	0.00189694	0.0287518	TRUE
HUNT	Severe psoriasis	Model 1	MUFA	0.346477	0.126158	0.566795	0.00205425	0.0287518	TRUE
HUNT	Severe psoriasis	Model 1	L_VLDL_C	0.324514	0.116298	0.53273	0.00225292	0.0287518	TRUE
HUNT	Severe psoriasis	Model 1	M_VLDL_L	0.327678	0.116844	0.538511	0.00231774	0.0287518	TRUE
HUNT	Severe psoriasis	Model 1	VLDL_FC	0.333883	0.118527	0.549239	0.00237617	0.0287518	TRUE
HUNT	Severe psoriasis	Model 1	LA	0.351213	0.123654	0.578771	0.00248844	0.0287518	TRUE
HUNT	Severe psoriasis	Model 1	VLDL_L	0.342663	0.120261	0.565064	0.00253154	0.0287518	TRUE
HUNT	Severe psoriasis	Model 1	XL_VLDL_C	0.335097	0.116943	0.553251	0.0026072	0.0287518	TRUE
HUNT	Severe psoriasis	Model 1	XL_VLDL_CE	0.332068	0.114761	0.549374	0.00274413	0.0287518	TRUE
HUNT	Severe psoriasis	Model 1	M_LDL_CE	0.335252	0.115131	0.555373	0.00283493	0.0287518	TRUE
HUNT	Severe psoriasis	Model 1	L_VLDL_FC	0.322442	0.110442	0.534443	0.00287301	0.0287518	TRUE
HUNT	Severe psoriasis	Model 1	L_VLDL_CE	0.315243	0.105802	0.524684	0.00317708	0.0287518	TRUE
HUNT	Severe psoriasis	Model 1	VLDL_C	0.319856	0.106962	0.53275	0.00323278	0.0287518	TRUE
HUNT	Severe psoriasis	Model 1	L_VLDL_L	0.320026	0.106743	0.53331	0.0032729	0.0287518	TRUE
HUNT	Severe psoriasis	Model 1	M_VLDL_TG	0.315159	0.104866	0.525452	0.0033105	0.0287518	TRUE
HUNT	Severe psoriasis	Model 1	Total_TG	0.319422	0.106071	0.532773	0.00334196	0.0287518	TRUE
HUNT	Severe psoriasis	Model 1	SFA	0.330275	0.108664	0.551885	0.00348899	0.0287518	TRUE
HUNT	Severe psoriasis	Model 1	VLDL_size	0.307213	0.0994892	0.514937	0.00374729	0.0287518	TRUE
HUNT	Severe psoriasis	Model 1	S_LDL_PL_pct	-0.319248	-0.535447	-0.103049	0.00380176	0.0287518	TRUE
HUNT	Severe psoriasis	Model 1	M_LDL_PL_pct	-0.309099	-0.518547	-0.0996507	0.00382225	0.0287518	TRUE
HUNT	Severe psoriasis	Model 1	S_VLDL_P	0.286778	0.0924521	0.481104	0.00382271	0.0287518	TRUE
HUNT	Severe psoriasis	Model 1	S_HDL_TG_pct	0.253368	0.0810679	0.425667	0.00394987	0.0287518	TRUE
HUNT	Severe psoriasis	Model 1	L_VLDL_PL	0.311986	0.0988899	0.525083	0.0041111	0.0287518	TRUE
HUNT	Severe psoriasis	Model 1	M_LDL_L	0.320117	0.101296	0.538937	0.00414026	0.0287518	TRUE
HUNT	Severe psoriasis	Model 1	VLDL_TG	0.317068	0.0987144	0.535421	0.00442673	0.0291599	TRUE
HUNT	Severe psoriasis	Model 1	XL_VLDL_TG_pct	0.162027	0.0500341	0.274021	0.00457401	0.0291599	TRUE
HUNT	Severe psoriasis	Model 1	XL_VLDL_L	0.322478	0.0995101	0.545447	0.00458702	0.0291599	TRUE
HUNT	Severe psoriasis	Model 1	XL_VLDL_FC	0.325695	0.100071	0.55132	0.00466558	0.0291599	TRUE
HUNT	Severe psoriasis	Model 1	M_LDL_P	0.325862	0.0978586	0.553866	0.00509167	0.0310467	TRUE
HUNT	Severe psoriasis	Model 1	S_VLDL_TG	0.276644	0.0822894	0.470999	0.00527391	0.0311744	TRUE
HUNT	Severe psoriasis	Model 1	M_LDL_C	0.317163	0.0939126	0.540414	0.00536199	0.0311744	TRUE
HUNT	Severe psoriasis	Model 1	XL_VLDL_PL	0.319517	0.0928636	0.54617	0.00572739	0.032542	TRUE
HUNT	Severe psoriasis	Model 1	S_VLDL_PL	0.298094	0.0853093	0.510879	0.00603728	0.0331859	TRUE
HUNT	Severe psoriasis	Model 1	VLDL_P	0.300187	0.0850434	0.515331	0.00624352	0.0331859	TRUE
HUNT	Severe psoriasis	Model 1	S_LDL_CE	0.320931	0.0909008	0.550962	0.00624789	0.0331859	TRUE
HUNT	Severe psoriasis	Model 1	L_VLDL_P	0.303483	0.0854431	0.521522	0.00637169	0.0331859	TRUE
HUNT	Severe psoriasis	Model 1	M_VLDL_PL	0.310726	0.0864463	0.535006	0.00661936	0.0337722	TRUE
HUNT	Severe psoriasis	Model 1	M_VLDL_P	0.314362	0.0861019	0.542622	0.00694893	0.0343559	TRUE
HUNT	Severe psoriasis	Model 1	TG_by_PG	0.281513	0.0765081	0.486517	0.00711473	0.0343559	TRUE
HUNT	Severe psoriasis	Model 1	L_HDL_TG_pct	0.268108	0.0718919	0.464324	0.0074046	0.0343559	TRUE
HUNT	Severe psoriasis	Model 1	XXL_VLDL_CE	0.320252	0.0852896	0.555214	0.00755318	0.0343559	TRUE
HUNT	Severe psoriasis	Model 1	XL_VLDL_P	0.307167	0.0816978	0.532636	0.00758176	0.0343559	TRUE
HUNT	Severe psoriasis	Model 1	HDL_size	-0.229791	-0.399022	-0.0605605	0.00778274	0.0343559	TRUE
HUNT	Severe psoriasis	Model 1	S_HDL_TG	0.271743	0.0715512	0.471936	0.00780295	0.0343559	TRUE
HUNT	Severe psoriasis	Model 1	VLDL_CE	0.300008	0.0785637	0.521453	0.00792341	0.0343559	TRUE
HUNT	Severe psoriasis	Model 1	M_LDL_TG	0.278832	0.0728629	0.484801	0.00797056	0.0343559	TRUE
HUNT	Severe psoriasis	Model 1	LDL_TG	0.27447	0.0703388	0.478601	0.00840578	0.0356177	TRUE
HUNT	Severe psoriasis	Model 1	M_LDL_PL	0.306305	0.0779312	0.534679	0.00856891	0.0357038	TRUE
HUNT	Severe psoriasis	Model 1	L_VLDL_TG	0.297832	0.0740832	0.52158	0.00908315	0.037226	TRUE
HUNT	Severe psoriasis	Model 1	S_LDL_TG	0.291495	0.071893	0.511098	0.00927864	0.0374139	TRUE
HUNT	Severe psoriasis	Model 1	S_VLDL_CE	0.279945	0.0685312	0.491358	0.00945083	0.0375033	TRUE
HUNT	Severe psoriasis	Model 1	XXL_VLDL_C	0.317434	0.0759178	0.55895	0.00999346	0.0386423	TRUE
HUNT	Severe psoriasis	Model 1	S_VLDL_C	0.282462	0.0672279	0.497695	0.0101068	0.0386423	TRUE
HUNT	Severe psoriasis	Model 1	XL_VLDL_TG	0.302538	0.0714191	0.533657	0.0102991	0.0386423	TRUE
HUNT	Severe psoriasis	Model 1	S_HDL_P	0.299203	0.0704362	0.52797	0.0103644	0.0386423	TRUE
HUNT	Severe psoriasis	Model 1	Glycerol	0.301395	0.0701808	0.53261	0.0106226	0.0386423	TRUE
HUNT	Severe psoriasis	Model 1	LDL_CE	0.296354	0.0688828	0.523826	0.0106653	0.0386423	TRUE
HUNT	Severe psoriasis	Model 1	Total_L	0.294154	0.0672731	0.521036	0.0110499	0.0394639	TRUE
HUNT	Severe psoriasis	Model 1	S_LDL_L	0.298285	0.0674372	0.529133	0.0113245	0.0398748	TRUE
HUNT	Severe psoriasis	Model 1	LDL_L	0.28485	0.060776	0.508924	0.012718	0.0430868	TRUE
HUNT	Severe psoriasis	Model 1	S_LDL_C	0.297437	0.0634314	0.531443	0.0127296	0.0430868	TRUE
HUNT	Severe psoriasis	Model 1	M_VLDL_FC	0.295579	0.0629723	0.528186	0.0127537	0.0430868	TRUE
HUNT	Severe psoriasis	Model 1	S_LDL_P	0.304648	0.0641059	0.545191	0.0130535	0.0435117	TRUE
HUNT	Severe psoriasis	Model 1	L_LDL_TG	0.256032	0.0534317	0.458632	0.0132542	0.0435993	TRUE
HUNT	Severe psoriasis	Model 1	S_HDL_L	0.29656	0.059372	0.533748	0.0142628	0.0463079	TRUE
HUNT	Severe psoriasis	Model 1	XS_VLDL_PL_pct	0.204152	0.0404784	0.367825	0.0144978	0.0464674	TRUE
HUNT	Severe psoriasis	Model 1	ApoB	0.280926	0.0531327	0.508719	0.0156436	0.0495052	TRUE
HUNT	Severe psoriasis	Model 1	XS_VLDL_TG	0.231166	0.0433454	0.418987	0.0158529	0.0495402	TRUE
HUNT	Severe psoriasis	Model 1	L_HDL_CE	-0.212411	-0.385815	-0.0390082	0.0163561	0.0504819	FALSE
HUNT	Severe psoriasis	Model 1	non_HDL_C	0.276234	0.0497979	0.502671	0.0168026	0.0508602	FALSE
HUNT	Severe psoriasis	Model 1	S_VLDL_FC	0.278557	0.0500436	0.50707	0.0168856	0.0508602	FALSE
HUNT	Severe psoriasis	Model 1	LDL_C	0.275428	0.046592	0.504264	0.0183232	0.0545334	FALSE
HUNT	Severe psoriasis	Model 1	XXL_VLDL_FC	0.304907	0.050048	0.559766	0.0190346	0.0559841	FALSE
HUNT	Severe psoriasis	Model 1	LDL_PL	0.276482	0.0441951	0.508769	0.0196551	0.0564999	FALSE
HUNT	Severe psoriasis	Model 1	Remnant_C	0.271415	0.0433723	0.499458	0.019662	0.0564999	FALSE
HUNT	Severe psoriasis	Model 1	LDL_P	0.288366	0.0456043	0.531128	0.0199039	0.0565451	FALSE
HUNT	Severe psoriasis	Model 1	XS_VLDL_L	0.245435	0.0337646	0.457105	0.0230499	0.0647468	FALSE
HUNT	Severe psoriasis	Model 1	L_HDL_C	-0.20175	-0.376355	-0.0271442	0.0235335	0.0653709	FALSE
HUNT	Severe psoriasis	Model 1	XL_VLDL_CE_pct	-0.219863	-0.411203	-0.0285218	0.0243146	0.0664612	FALSE
HUNT	Severe psoriasis	Model 1	XXL_VLDL_L	0.28879	0.0364393	0.541141	0.024898	0.0664612	FALSE
HUNT	Severe psoriasis	Model 1	XS_VLDL_PL	0.239594	0.0302212	0.448968	0.0249054	0.0664612	FALSE
HUNT	Severe psoriasis	Model 1	S_HDL_C	0.257883	0.0323972	0.48337	0.0249894	0.0664612	FALSE
HUNT	Severe psoriasis	Model 1	M_HDL_TG_pct	0.252694	0.02968	0.475708	0.0263666	0.0693858	FALSE
HUNT	Severe psoriasis	Model 1	L_LDL_CE	0.268688	0.0308383	0.506538	0.0268232	0.0694445	FALSE
HUNT	Severe psoriasis	Model 1	ApoB_by_ApoA1	0.250025	0.0285201	0.471531	0.0269445	0.0694445	FALSE
HUNT	Severe psoriasis	Model 1	L_LDL_L	0.261763	0.0286808	0.494845	0.0277262	0.0707302	FALSE
HUNT	Severe psoriasis	Model 1	S_HDL_FC	0.249927	0.0238712	0.475982	0.0302399	0.0763634	FALSE
HUNT	Severe psoriasis	Model 1	XXL_VLDL_PL	0.287106	0.0264772	0.547735	0.0308442	0.0771106	FALSE
HUNT	Severe psoriasis	Model 1	XXL_VLDL_P	0.28339	0.0229484	0.543831	0.0329524	0.0804078	FALSE
HUNT	Severe psoriasis	Model 1	Total_PL	0.238895	0.0193158	0.458474	0.0329778	0.0804078	FALSE
HUNT	Severe psoriasis	Model 1	L_LDL_PL	0.262016	0.0209763	0.503056	0.033128	0.0804078	FALSE
HUNT	Severe psoriasis	Model 1	M_LDL_FC_pct	-0.216308	-0.41615	-0.0164647	0.0338846	0.080596	FALSE
HUNT	Severe psoriasis	Model 1	S_HDL_PL	0.267785	0.0201751	0.515394	0.0340346	0.080596	FALSE
HUNT	Severe psoriasis	Model 1	Clinical_LDL_C	0.247809	0.0184935	0.477125	0.0341727	0.080596	FALSE
HUNT	Severe psoriasis	Model 1	XS_VLDL_P	0.239114	0.0170283	0.461199	0.0348374	0.0813959	FALSE
HUNT	Severe psoriasis	Model 1	Total_FC	0.25099	0.0169108	0.485069	0.0355919	0.0823886	FALSE
HUNT	Severe psoriasis	Model 1	S_LDL_PL	0.257956	0.0162947	0.499617	0.0364278	0.0828487	FALSE
HUNT	Severe psoriasis	Model 1	S_HDL_CE	0.232855	0.0146792	0.45103	0.0364534	0.0828487	FALSE
HUNT	Severe psoriasis	Model 1	XL_VLDL_C_pct	-0.198968	-0.386301	-0.0116364	0.037369	0.0828813	FALSE
HUNT	Severe psoriasis	Model 1	XXL_VLDL_TG	0.271437	0.0157495	0.527125	0.0374622	0.0828813	FALSE
HUNT	Severe psoriasis	Model 1	IDL_TG	0.233982	0.0133256	0.454638	0.0376806	0.0828813	FALSE
HUNT	Severe psoriasis	Model 1	HDL_TG	0.223296	0.0125909	0.434002	0.0377939	0.0828813	FALSE
HUNT	Severe psoriasis	Model 1	L_LDL_C	0.250727	0.0128212	0.488632	0.0388672	0.0844939	FALSE
HUNT	Severe psoriasis	Model 1	Gln	-0.243974	-0.476044	-0.0119036	0.0393511	0.0848084	FALSE
HUNT	Severe psoriasis	Model 1	L_LDL_P	0.261552	0.0121096	0.510994	0.039868	0.085188	FALSE
HUNT	Severe psoriasis	Model 1	M_VLDL_C	0.253879	0.011035	0.496722	0.0404596	0.0857194	FALSE
HUNT	Severe psoriasis	Model 1	XL_HDL_PL	-0.176055	-0.346176	-0.00593396	0.0425267	0.0885773	FALSE
HUNT	Severe psoriasis	Model 1	XS_VLDL_FC	0.231291	0.00751178	0.45507	0.0427898	0.0885773	FALSE
HUNT	Severe psoriasis	Model 1	MUFA_pct	0.236128	0.0075792	0.464678	0.0428714	0.0885773	FALSE
HUNT	Severe psoriasis	Model 1	Phosphoglyc	0.228884	0.00240515	0.455364	0.0476161	0.0975741	FALSE
HUNT	Severe psoriasis	Model 1	M_LDL_FC	0.245282	0.00174722	0.488816	0.0483788	0.098331	FALSE
HUNT	Severe psoriasis	Model 1	XL_HDL_CE	-0.174309	-0.348296	-0.000322207	0.0495772	0.0999541	FALSE
HUNT	Severe psoriasis	Model 1	L_HDL_L	-0.178822	-0.357811	0.000166555	0.0502136	0.100427	FALSE
HUNT	Severe psoriasis	Model 1	M_HDL_TG	0.215709	-0.000723696	0.432142	0.050771	0.100736	FALSE
HUNT	Severe psoriasis	Model 1	L_HDL_P	-0.169841	-0.340783	0.00110083	0.0514937	0.101366	FALSE
HUNT	Severe psoriasis	Model 1	PUFA_by_MUFA	-0.22766	-0.458738	0.00341821	0.0534866	0.104328	FALSE
HUNT	Severe psoriasis	Model 1	L_LDL_FC_pct	-0.195946	-0.395122	0.00323046	0.0538333	0.104328	FALSE
HUNT	Severe psoriasis	Model 1	M_HDL_C_pct	-0.209016	-0.42359	0.00555755	0.0562363	0.108147	FALSE
HUNT	Severe psoriasis	Model 1	Total_C	0.227221	-0.00672569	0.461167	0.05696	0.108702	FALSE
HUNT	Severe psoriasis	Model 1	Cholines	0.218213	-0.00872377	0.445149	0.0594811	0.111971	FALSE
HUNT	Severe psoriasis	Model 1	M_HDL_CE_pct	-0.212732	-0.434045	0.0085806	0.0595686	0.111971	FALSE
HUNT	Severe psoriasis	Model 1	L_HDL_PL	-0.167847	-0.348013	0.0123195	0.0678585	0.126602	FALSE
HUNT	Severe psoriasis	Model 1	XL_HDL_C	-0.164716	-0.342658	0.013226	0.0696339	0.128952	FALSE
HUNT	Severe psoriasis	Model 1	Total_CE	0.217087	-0.0184371	0.452612	0.0708347	0.129346	FALSE
HUNT	Severe psoriasis	Model 1	Lactate	0.244789	-0.0208342	0.510413	0.0708818	0.129346	FALSE
HUNT	Severe psoriasis	Model 1	XL_HDL_L	-0.1618	-0.337757	0.014156	0.0715011	0.129531	FALSE
HUNT	Severe psoriasis	Model 1	XL_HDL_FC_pct	0.178407	-0.0164678	0.373282	0.0727593	0.130862	FALSE
HUNT	Severe psoriasis	Model 1	L_HDL_FC	-0.159471	-0.33453	0.0155889	0.0741914	0.132485	FALSE
HUNT	Severe psoriasis	Model 1	XL_HDL_TG	0.186022	-0.0194591	0.391502	0.0760045	0.13476	FALSE
HUNT	Severe psoriasis	Model 1	Phosphatidylc	0.202585	-0.0231697	0.428339	0.0786101	0.13622	FALSE
HUNT	Severe psoriasis	Model 1	XS_VLDL_C	0.213128	-0.0244915	0.450748	0.0787559	0.13622	FALSE
HUNT	Severe psoriasis	Model 1	IDL_PL	0.219818	-0.0253915	0.465028	0.0789162	0.13622	FALSE
HUNT	Severe psoriasis	Model 1	L_LDL_CE_pct	0.20548	-0.0238081	0.434768	0.0790078	0.13622	FALSE
HUNT	Severe psoriasis	Model 1	M_HDL_PL_pct	0.200854	-0.0257243	0.427433	0.0823091	0.140248	FALSE
HUNT	Severe psoriasis	Model 1	L_VLDL_FC_pct	0.150348	-0.019536	0.320232	0.0828161	0.140248	FALSE
HUNT	Severe psoriasis	Model 1	LDL_FC	0.215089	-0.0281151	0.458293	0.0830269	0.140248	FALSE
HUNT	Severe psoriasis	Model 1	PUFA_pct	-0.208199	-0.448555	0.0321564	0.0895556	0.150261	FALSE
HUNT	Severe psoriasis	Model 1	S_LDL_FC_pct	-0.183962	-0.397141	0.0292183	0.0907734	0.151289	FALSE
HUNT	Severe psoriasis	Model 1	IDL_L	0.202239	-0.0362248	0.440703	0.096467	0.159714	FALSE
HUNT	Severe psoriasis	Model 1	L_HDL_CE_pct	-0.195945	-0.427669	0.0357794	0.0974517	0.160282	FALSE
HUNT	Severe psoriasis	Model 1	Pyruvate	0.242784	-0.0463194	0.531887	0.0997754	0.163032	FALSE
HUNT	Severe psoriasis	Model 1	IDL_P	0.212274	-0.0417957	0.466343	0.101518	0.164801	FALSE
HUNT	Severe psoriasis	Model 1	L_LDL_FC	0.20565	-0.0422435	0.453544	0.103957	0.166138	FALSE
HUNT	Severe psoriasis	Model 1	Omega_6_pct	-0.17503	-0.386442	0.0363834	0.104662	0.166138	FALSE
HUNT	Severe psoriasis	Model 1	XS_VLDL_CE	0.202256	-0.042486	0.446998	0.105292	0.166138	FALSE
HUNT	Severe psoriasis	Model 1	Sphingomyelins	0.190362	-0.0400012	0.420725	0.105312	0.166138	FALSE
HUNT	Severe psoriasis	Model 1	M_VLDL_CE	0.209402	-0.044258	0.463062	0.105664	0.166138	FALSE
HUNT	Severe psoriasis	Model 1	L_HDL_C_pct	-0.185273	-0.410828	0.0402813	0.107411	0.16783	FALSE
HUNT	Severe psoriasis	Model 1	S_LDL_FC	0.205827	-0.045548	0.457202	0.108532	0.168528	FALSE
HUNT	Severe psoriasis	Model 1	S_LDL_TG_pct	0.174393	-0.0425784	0.391365	0.115178	0.177743	FALSE
HUNT	Severe psoriasis	Model 1	Ala	0.180494	-0.0466771	0.407665	0.119404	0.183134	FALSE
HUNT	Severe psoriasis	Model 1	XS_VLDL_CE_pct	-0.184944	-0.418428	0.048541	0.120545	0.183757	FALSE
HUNT	Severe psoriasis	Model 1	DHA_pct	-0.194028	-0.446416	0.058359	0.131871	0.199804	FALSE
HUNT	Severe psoriasis	Model 1	IDL_CE	0.184125	-0.058602	0.426852	0.137076	0.20644	FALSE
HUNT	Severe psoriasis	Model 1	bOHbutyrate	0.194204	-0.0633156	0.451724	0.139388	0.208665	FALSE
HUNT	Severe psoriasis	Model 1	XS_VLDL_C_pct	-0.177519	-0.415616	0.0605768	0.143931	0.213326	FALSE
HUNT	Severe psoriasis	Model 1	IDL_C_pct	-0.157327	-0.368486	0.0538321	0.144208	0.213326	FALSE
HUNT	Severe psoriasis	Model 1	L_LDL_PL_pct	-0.168074	-0.396122	0.0599748	0.148595	0.218523	FALSE
HUNT	Severe psoriasis	Model 1	IDL_C	0.17891	-0.0651541	0.422974	0.150791	0.220455	FALSE
HUNT	Severe psoriasis	Model 1	IDL_PL_pct	0.129128	-0.0570838	0.31534	0.174105	0.253059	FALSE
HUNT	Severe psoriasis	Model 1	IDL_FC	0.173564	-0.0804706	0.427599	0.180536	0.26089	FALSE
HUNT	Severe psoriasis	Model 1	LDL_size	-0.161868	-0.406193	0.0824566	0.194115	0.278049	FALSE
HUNT	Severe psoriasis	Model 1	XL_HDL_P	-0.116277	-0.291991	0.0594366	0.194634	0.278049	FALSE
HUNT	Severe psoriasis	Model 1	Acetate	-0.142985	-0.364939	0.0789703	0.206726	0.293645	FALSE
HUNT	Severe psoriasis	Model 1	M_VLDL_CE_pct	-0.138775	-0.355288	0.0777382	0.209027	0.295235	FALSE
HUNT	Severe psoriasis	Model 1	HDL_CE	-0.121452	-0.311523	0.0686181	0.210428	0.295545	FALSE
HUNT	Severe psoriasis	Model 1	Tyr	-0.133681	-0.345561	0.0781986	0.216236	0.302006	FALSE
HUNT	Severe psoriasis	Model 1	Total_P	0.143835	-0.0848143	0.372485	0.217597	0.302109	FALSE
HUNT	Severe psoriasis	Model 1	IDL_TG_pct	0.14042	-0.083349	0.364189	0.218727	0.302109	FALSE
HUNT	Severe psoriasis	Model 1	XS_VLDL_TG_pct	0.143822	-0.0879519	0.375596	0.223905	0.305919	FALSE
HUNT	Severe psoriasis	Model 1	S_VLDL_PL_pct	-0.140737	-0.36756	0.0860872	0.223933	0.305919	FALSE
HUNT	Severe psoriasis	Model 1	Citrate	0.142246	-0.0882701	0.372762	0.226491	0.307732	FALSE
HUNT	Severe psoriasis	Model 1	XL_HDL_FC	-0.118545	-0.312547	0.0754569	0.231058	0.31224	FALSE
HUNT	Severe psoriasis	Model 1	M_VLDL_C_pct	-0.137606	-0.363698	0.088487	0.232915	0.313058	FALSE
HUNT	Severe psoriasis	Model 1	IDL_CE_pct	-0.137994	-0.366231	0.0902421	0.235993	0.315499	FALSE
HUNT	Severe psoriasis	Model 1	Acetoacetate	0.15769	-0.104933	0.420312	0.239258	0.318162	FALSE
HUNT	Severe psoriasis	Model 1	XL_HDL_PL_pct	-0.145466	-0.393235	0.102303	0.249855	0.330496	FALSE
HUNT	Severe psoriasis	Model 1	Omega_3	0.107018	-0.079755	0.293791	0.261425	0.343981	FALSE
HUNT	Severe psoriasis	Model 1	M_VLDL_TG_pct	0.125914	-0.100765	0.352593	0.276283	0.360141	FALSE
HUNT	Severe psoriasis	Model 1	HDL_C	-0.105908	-0.296691	0.0848756	0.276588	0.360141	FALSE
HUNT	Severe psoriasis	Model 1	S_VLDL_FC_pct	-0.118151	-0.333539	0.0972363	0.282311	0.365688	FALSE
HUNT	Severe psoriasis	Model 1	L_HDL_TG	0.105014	-0.0965045	0.306532	0.307083	0.395725	FALSE
HUNT	Severe psoriasis	Model 1	His	-0.10604	-0.310687	0.0986069	0.309831	0.39722	FALSE
HUNT	Severe psoriasis	Model 1	SFA_pct	0.122898	-0.116814	0.362609	0.314967	0.401744	FALSE
HUNT	Severe psoriasis	Model 1	S_LDL_C_pct	0.106506	-0.106874	0.319885	0.32793	0.416155	FALSE
HUNT	Severe psoriasis	Model 1	L_VLDL_TG_pct	-0.0960066	-0.289411	0.0973977	0.330587	0.417407	FALSE
HUNT	Severe psoriasis	Model 1	L_HDL_PL_pct	0.127741	-0.130913	0.386394	0.333062	0.418419	FALSE
HUNT	Severe psoriasis	Model 1	IDL_FC_pct	-0.116488	-0.355396	0.12242	0.339249	0.424061	FALSE
HUNT	Severe psoriasis	Model 1	Gly	0.109768	-0.120624	0.34016	0.350405	0.43372	FALSE
HUNT	Severe psoriasis	Model 1	XL_HDL_C_pct	0.105195	-0.115618	0.326007	0.350446	0.43372	FALSE
HUNT	Severe psoriasis	Model 1	S_HDL_C_pct	-0.103477	-0.327499	0.120546	0.3653	0.449877	FALSE
HUNT	Severe psoriasis	Model 1	M_LDL_C_pct	0.105404	-0.124548	0.335356	0.368953	0.452148	FALSE
HUNT	Severe psoriasis	Model 1	S_VLDL_TG_pct	0.103411	-0.12454	0.331361	0.373902	0.455978	FALSE
HUNT	Severe psoriasis	Model 1	Albumin	0.104934	-0.130147	0.340015	0.381642	0.463158	FALSE
HUNT	Severe psoriasis	Model 1	Unsaturation	-0.10498	-0.345642	0.135682	0.392571	0.47412	FALSE
HUNT	Severe psoriasis	Model 1	XXL_VLDL_PL_pct	0.0920933	-0.121248	0.305434	0.397519	0.477788	FALSE
HUNT	Severe psoriasis	Model 1	HDL_P	0.0916737	-0.135249	0.318596	0.428478	0.512533	FALSE
HUNT	Severe psoriasis	Model 1	L_VLDL_CE_pct	-0.0897989	-0.313782	0.134184	0.431969	0.514249	FALSE
HUNT	Severe psoriasis	Model 1	S_HDL_FC_pct	-0.0777766	-0.27506	0.119507	0.439705	0.519324	FALSE
HUNT	Severe psoriasis	Model 1	M_HDL_CE	-0.0826703	-0.29268	0.127339	0.440387	0.519324	FALSE
HUNT	Severe psoriasis	Model 1	S_VLDL_C_pct	-0.0885625	-0.320925	0.1438	0.455051	0.532821	FALSE
HUNT	Severe psoriasis	Model 1	Glucose	0.106589	-0.173717	0.386894	0.456094	0.532821	FALSE
HUNT	Severe psoriasis	Model 1	S_HDL_CE_pct	-0.076078	-0.28409	0.131934	0.473476	0.548126	FALSE
HUNT	Severe psoriasis	Model 1	LA_pct	-0.079527	-0.297021	0.137967	0.473581	0.548126	FALSE
HUNT	Severe psoriasis	Model 1	M_VLDL_FC_pct	-0.0808741	-0.310723	0.148975	0.490428	0.565009	FALSE
HUNT	Severe psoriasis	Model 1	L_LDL_TG_pct	0.0773279	-0.153125	0.30778	0.510755	0.585728	FALSE
HUNT	Severe psoriasis	Model 1	M_HDL_C	-0.0699511	-0.279906	0.140003	0.513752	0.586475	FALSE
HUNT	Severe psoriasis	Model 1	XS_VLDL_FC_pct	-0.0758734	-0.333072	0.181326	0.563138	0.639929	FALSE
HUNT	Severe psoriasis	Model 1	Leu	-0.0604492	-0.281095	0.160197	0.591295	0.668886	FALSE
HUNT	Severe psoriasis	Model 1	XXL_VLDL_C_pct	0.0572151	-0.154591	0.269021	0.596497	0.671731	FALSE
HUNT	Severe psoriasis	Model 1	M_LDL_TG_pct	0.059251	-0.16218	0.280682	0.599965	0.672606	FALSE
HUNT	Severe psoriasis	Model 1	M_VLDL_PL_pct	-0.0560831	-0.286945	0.174778	0.63398	0.706687	FALSE
HUNT	Severe psoriasis	Model 1	Val	0.0542544	-0.171243	0.279752	0.637237	0.706687	FALSE
HUNT	Severe psoriasis	Model 1	S_HDL_PL_pct	-0.0583411	-0.30248	0.185798	0.639522	0.706687	FALSE
HUNT	Severe psoriasis	Model 1	M_HDL_FC_pct	-0.0490131	-0.255442	0.157415	0.641672	0.706687	FALSE
HUNT	Severe psoriasis	Model 1	Ile	-0.0517619	-0.275209	0.171685	0.649807	0.712166	FALSE
HUNT	Severe psoriasis	Model 1	HDL_FC	-0.0450999	-0.24131	0.15111	0.652344	0.712166	FALSE
HUNT	Severe psoriasis	Model 1	Omega_3_pct	-0.0481175	-0.259665	0.16343	0.655739	0.71276	FALSE
HUNT	Severe psoriasis	Model 1	S_VLDL_CE_pct	-0.0497358	-0.279765	0.180293	0.671713	0.726962	FALSE
HUNT	Severe psoriasis	Model 1	HDL_L	-0.0439036	-0.249904	0.162097	0.676156	0.728617	FALSE
HUNT	Severe psoriasis	Model 1	XL_VLDL_FC_pct	-0.0316786	-0.200023	0.136665	0.712261	0.764229	FALSE
HUNT	Severe psoriasis	Model 1	L_HDL_FC_pct	-0.0446231	-0.315345	0.226099	0.746649	0.796247	FALSE
HUNT	Severe psoriasis	Model 1	XXL_VLDL_TG_pct	-0.0372011	-0.264588	0.190186	0.748472	0.796247	FALSE
HUNT	Severe psoriasis	Model 1	M_HDL_PL	0.0304432	-0.205142	0.266028	0.800057	0.847518	FALSE
HUNT	Severe psoriasis	Model 1	HDL_PL	-0.0241071	-0.239514	0.1913	0.826379	0.871708	FALSE
HUNT	Severe psoriasis	Model 1	L_VLDL_C_pct	-0.0185883	-0.227495	0.190319	0.861555	0.904995	FALSE
HUNT	Severe psoriasis	Model 1	Creatinine	-0.0166535	-0.216647	0.18334	0.870356	0.907148	FALSE
HUNT	Severe psoriasis	Model 1	XXL_VLDL_CE_pct	0.0170194	-0.188176	0.222214	0.870862	0.907148	FALSE
HUNT	Severe psoriasis	Model 1	L_LDL_C_pct	-0.0173014	-0.260113	0.22551	0.888931	0.922128	FALSE
HUNT	Severe psoriasis	Model 1	XL_HDL_CE_pct	0.0158124	-0.218027	0.249652	0.894561	0.924134	FALSE
HUNT	Severe psoriasis	Model 1	M_HDL_FC	-0.0132777	-0.225865	0.199309	0.90257	0.92857	FALSE
HUNT	Severe psoriasis	Model 1	M_HDL_P	-0.0110904	-0.231601	0.20942	0.921476	0.944135	FALSE
HUNT	Severe psoriasis	Model 1	Omega_6_by_Omega_3	-0.00800113	-0.200415	0.184413	0.935043	0.954126	FALSE
HUNT	Severe psoriasis	Model 1	Acetone	0.0089699	-0.221073	0.239013	0.939079	0.954348	FALSE
HUNT	Severe psoriasis	Model 1	Total_BCAA	-0.00511705	-0.228552	0.218318	0.964198	0.975909	FALSE
HUNT	Severe psoriasis	Model 1	ApoA1	-0.0034654	-0.218455	0.211524	0.974797	0.98049	FALSE
HUNT	Severe psoriasis	Model 1	DHA	0.00326208	-0.214415	0.220939	0.976568	0.98049	FALSE
HUNT	Severe psoriasis	Model 1	M_HDL_L	-0.00123964	-0.227407	0.224928	0.991429	0.991429	FALSE
HUNT	Severe psoriasis	Model 2	XXL_VLDL_FC_pct	0.283244	0.156906	0.409582	1.1121e-05	0.00278025	TRUE
HUNT	Severe psoriasis	Model 2	GlycA	0.412748	0.199759	0.625737	0.00014613	0.0182662	TRUE
HUNT	Severe psoriasis	Model 2	L_VLDL_PL_pct	0.18075	0.0735143	0.287986	0.000954529	0.0795441	FALSE
HUNT	Severe psoriasis	Model 2	Omega_6	0.301829	0.0861108	0.517548	0.00610023	0.203767	FALSE
HUNT	Severe psoriasis	Model 2	LA	0.302261	0.0837675	0.520755	0.00670023	0.203767	FALSE
HUNT	Severe psoriasis	Model 2	PUFA	0.270446	0.0698493	0.471042	0.00823112	0.203767	FALSE
HUNT	Severe psoriasis	Model 2	XL_VLDL_PL_pct	0.180045	0.0454774	0.314613	0.00873292	0.203767	FALSE
HUNT	Severe psoriasis	Model 2	Total_FA	0.252447	0.0580953	0.446798	0.0109017	0.203767	FALSE
HUNT	Severe psoriasis	Model 2	Phe	0.33549	0.071336	0.599644	0.0128009	0.203767	FALSE
HUNT	Severe psoriasis	Model 2	VLDL_L	0.220041	0.0404239	0.399659	0.0163474	0.203767	FALSE
HUNT	Severe psoriasis	Model 2	M_LDL_CE	0.260335	0.0442528	0.476417	0.0182082	0.203767	FALSE
HUNT	Severe psoriasis	Model 2	MUFA	0.227946	0.0362421	0.41965	0.0197798	0.203767	FALSE
HUNT	Severe psoriasis	Model 2	S_VLDL_L	0.21248	0.0329423	0.392018	0.0203633	0.203767	FALSE
HUNT	Severe psoriasis	Model 2	VLDL_PL	0.223021	0.0340455	0.411996	0.0207189	0.203767	FALSE
HUNT	Severe psoriasis	Model 2	M_LDL_L	0.255284	0.0386747	0.471893	0.0208933	0.203767	FALSE
HUNT	Severe psoriasis	Model 2	VLDL_FC	0.230231	0.0309406	0.429522	0.0235584	0.203767	FALSE
HUNT	Severe psoriasis	Model 2	M_LDL_C	0.255752	0.0341449	0.47736	0.0237004	0.203767	FALSE
HUNT	Severe psoriasis	Model 2	SFA	0.230116	0.0298888	0.430342	0.0242884	0.203767	FALSE
HUNT	Severe psoriasis	Model 2	M_LDL_P	0.255307	0.0320828	0.478532	0.0249834	0.203767	FALSE
HUNT	Severe psoriasis	Model 2	M_VLDL_L	0.226621	0.0280844	0.425158	0.0252724	0.203767	FALSE
HUNT	Severe psoriasis	Model 2	VLDL_C	0.230585	0.0278828	0.433288	0.0257762	0.203767	FALSE
HUNT	Severe psoriasis	Model 2	S_LDL_CE	0.254068	0.028947	0.479189	0.0269677	0.203767	FALSE
HUNT	Severe psoriasis	Model 2	M_LDL_CE_pct	0.199984	0.0202936	0.379675	0.0291601	0.203767	FALSE
HUNT	Severe psoriasis	Model 2	LDL_CE	0.252321	0.0256017	0.47904	0.0291621	0.203767	FALSE
HUNT	Severe psoriasis	Model 2	M_LDL_PL	0.249382	0.021925	0.47684	0.0316433	0.203767	FALSE
HUNT	Severe psoriasis	Model 2	XL_VLDL_C	0.2123	0.0181994	0.406401	0.0320541	0.203767	FALSE
HUNT	Severe psoriasis	Model 2	LDL_L	0.24409	0.0206167	0.467563	0.0322917	0.203767	FALSE
HUNT	Severe psoriasis	Model 2	L_VLDL_C	0.204041	0.0168	0.391282	0.0326941	0.203767	FALSE
HUNT	Severe psoriasis	Model 2	XL_VLDL_CE	0.217655	0.0178336	0.417477	0.0327704	0.203767	FALSE
HUNT	Severe psoriasis	Model 2	Total_L	0.235911	0.0160869	0.455735	0.0354312	0.203767	FALSE
HUNT	Severe psoriasis	Model 2	M_LDL_PL_pct	-0.201569	-0.390276	-0.0128611	0.0363007	0.203767	FALSE
HUNT	Severe psoriasis	Model 2	S_LDL_CE_pct	0.231763	0.0137308	0.449795	0.0372167	0.203767	FALSE
HUNT	Severe psoriasis	Model 2	L_VLDL_CE	0.205704	0.0116103	0.399797	0.0377826	0.203767	FALSE
HUNT	Severe psoriasis	Model 2	S_LDL_L	0.241289	0.0133795	0.469199	0.0379843	0.203767	FALSE
HUNT	Severe psoriasis	Model 2	LDL_C	0.241691	0.0129519	0.47043	0.0383641	0.203767	FALSE
HUNT	Severe psoriasis	Model 2	S_HDL_P	0.243118	0.0129192	0.473317	0.038456	0.203767	FALSE
HUNT	Severe psoriasis	Model 2	S_LDL_C	0.244585	0.0125472	0.476622	0.0388335	0.203767	FALSE
HUNT	Severe psoriasis	Model 2	S_VLDL_PL	0.218233	0.010936	0.42553	0.0390782	0.203767	FALSE
HUNT	Severe psoriasis	Model 2	M_VLDL_PL	0.228111	0.0111486	0.445073	0.0393339	0.203767	FALSE
HUNT	Severe psoriasis	Model 2	L_VLDL_FC	0.195006	0.00903334	0.38098	0.039863	0.203767	FALSE
HUNT	Severe psoriasis	Model 2	S_LDL_PL_pct	-0.214973	-0.42031	-0.00963603	0.0401754	0.203767	FALSE
HUNT	Severe psoriasis	Model 2	VLDL_CE	0.224674	0.00978986	0.439559	0.0404369	0.203767	FALSE
HUNT	Severe psoriasis	Model 2	M_VLDL_P	0.229062	0.00915717	0.448968	0.0411932	0.203767	FALSE
HUNT	Severe psoriasis	Model 2	Total_TG	0.190321	0.00744097	0.373201	0.0413792	0.203767	FALSE
HUNT	Severe psoriasis	Model 2	non_HDL_C	0.232704	0.0077578	0.45765	0.0426054	0.203767	FALSE
HUNT	Severe psoriasis	Model 2	S_LDL_P	0.243287	0.00720229	0.479373	0.0434086	0.203767	FALSE
HUNT	Severe psoriasis	Model 2	S_VLDL_P	0.186415	0.00495819	0.367872	0.0440601	0.203767	FALSE
HUNT	Severe psoriasis	Model 2	LDL_PL	0.238178	0.00617277	0.470184	0.0442082	0.203767	FALSE
HUNT	Severe psoriasis	Model 2	VLDL_P	0.205495	0.00436015	0.406629	0.0452362	0.203767	FALSE
HUNT	Severe psoriasis	Model 2	L_LDL_CE	0.243113	0.00515358	0.481072	0.0452405	0.203767	FALSE
HUNT	Severe psoriasis	Model 2	M_VLDL_TG	0.190053	0.00366327	0.376443	0.0456641	0.203767	FALSE
HUNT	Severe psoriasis	Model 2	L_VLDL_L	0.188237	0.00236125	0.374112	0.0471598	0.203767	FALSE
HUNT	Severe psoriasis	Model 2	XL_VLDL_FC	0.198712	0.00247934	0.394944	0.0471748	0.203767	FALSE
HUNT	Severe psoriasis	Model 2	Glycerol	0.211276	0.00243878	0.420112	0.0473839	0.203767	FALSE
HUNT	Severe psoriasis	Model 2	L_LDL_L	0.235681	0.00263989	0.468722	0.0474606	0.203767	FALSE
HUNT	Severe psoriasis	Model 2	ApoB	0.226902	0.0017914	0.452012	0.0482045	0.203767	FALSE
HUNT	Severe psoriasis	Model 2	M_VLDL_FC	0.227212	-0.00112223	0.455547	0.0511367	0.203767	FALSE
HUNT	Severe psoriasis	Model 2	S_VLDL_C	0.210119	-0.00215434	0.422393	0.0523709	0.203767	FALSE
HUNT	Severe psoriasis	Model 2	LDL_P	0.237955	-0.00301782	0.478928	0.052939	0.203767	FALSE
HUNT	Severe psoriasis	Model 2	XL_VLDL_L	0.188201	-0.00279544	0.379197	0.0534487	0.203767	FALSE
HUNT	Severe psoriasis	Model 2	L_VLDL_PL	0.182282	-0.00311539	0.36768	0.053976	0.203767	FALSE
HUNT	Severe psoriasis	Model 2	VLDL_TG	0.183858	-0.00329159	0.371008	0.0541678	0.203767	FALSE
HUNT	Severe psoriasis	Model 2	XL_HDL_TG_pct	0.17989	-0.00376855	0.363548	0.0548899	0.203767	FALSE
HUNT	Severe psoriasis	Model 2	Remnant_C	0.219728	-0.00470635	0.444163	0.0550016	0.203767	FALSE
HUNT	Severe psoriasis	Model 2	L_LDL_C	0.232526	-0.00558518	0.470638	0.0556213	0.203767	FALSE
HUNT	Severe psoriasis	Model 2	L_LDL_PL	0.235255	-0.00582352	0.476334	0.0557969	0.203767	FALSE
HUNT	Severe psoriasis	Model 2	S_VLDL_CE	0.201903	-0.00560145	0.409408	0.0565133	0.203767	FALSE
HUNT	Severe psoriasis	Model 2	Clinical_LDL_C	0.223013	-0.00650025	0.452526	0.0568511	0.203767	FALSE
HUNT	Severe psoriasis	Model 2	XL_VLDL_PL	0.190005	-0.0058991	0.385909	0.0573092	0.203767	FALSE
HUNT	Severe psoriasis	Model 2	S_HDL_C	0.220237	-0.00739955	0.447874	0.0579265	0.203767	FALSE
HUNT	Severe psoriasis	Model 2	LDL_TG	0.179131	-0.0061628	0.364426	0.058122	0.203767	FALSE
HUNT	Severe psoriasis	Model 2	S_VLDL_FC	0.218752	-0.00803206	0.445536	0.0586848	0.203767	FALSE
HUNT	Severe psoriasis	Model 2	M_LDL_TG	0.177383	-0.00787498	0.362642	0.0605661	0.204912	FALSE
HUNT	Severe psoriasis	Model 2	Total_FC	0.222653	-0.00996403	0.455271	0.0606539	0.204912	FALSE
HUNT	Severe psoriasis	Model 2	XXL_VLDL_CE	0.190614	-0.0103106	0.391538	0.0629723	0.209908	FALSE
HUNT	Severe psoriasis	Model 2	S_HDL_L	0.218148	-0.0143281	0.450625	0.0658908	0.210603	FALSE
HUNT	Severe psoriasis	Model 2	S_VLDL_TG	0.160428	-0.010678	0.331534	0.0661139	0.210603	FALSE
HUNT	Severe psoriasis	Model 2	S_LDL_TG	0.180252	-0.0130198	0.373524	0.06756	0.210603	FALSE
HUNT	Severe psoriasis	Model 2	M_LDL_FC	0.226991	-0.0173775	0.47136	0.0686695	0.210603	FALSE
HUNT	Severe psoriasis	Model 2	L_VLDL_P	0.175991	-0.0138255	0.365808	0.0691852	0.210603	FALSE
HUNT	Severe psoriasis	Model 2	VLDL_size	0.16908	-0.0137607	0.351921	0.0699158	0.210603	FALSE
HUNT	Severe psoriasis	Model 2	Total_C	0.215269	-0.0183509	0.448889	0.070917	0.210603	FALSE
HUNT	Severe psoriasis	Model 2	S_HDL_CE	0.202656	-0.018414	0.423726	0.0723817	0.210603	FALSE
HUNT	Severe psoriasis	Model 2	XXL_VLDL_C	0.188837	-0.0180411	0.395714	0.073608	0.210603	FALSE
HUNT	Severe psoriasis	Model 2	XS_VLDL_L	0.187063	-0.017934	0.392061	0.0736956	0.210603	FALSE
HUNT	Severe psoriasis	Model 2	Total_PL	0.209425	-0.0202764	0.439127	0.0739452	0.210603	FALSE
HUNT	Severe psoriasis	Model 2	S_HDL_FC	0.203635	-0.0197797	0.427049	0.0740278	0.210603	FALSE
HUNT	Severe psoriasis	Model 2	XL_VLDL_P	0.177626	-0.0173237	0.372576	0.0741322	0.210603	FALSE
HUNT	Severe psoriasis	Model 2	L_LDL_TG	0.168762	-0.0178836	0.355407	0.0763667	0.210696	FALSE
HUNT	Severe psoriasis	Model 2	S_LDL_PL	0.217287	-0.0232756	0.457849	0.0766726	0.210696	FALSE
HUNT	Severe psoriasis	Model 2	Total_CE	0.212261	-0.0232104	0.447732	0.0772667	0.210696	FALSE
HUNT	Severe psoriasis	Model 2	Tyr	-0.188595	-0.398398	0.021207	0.0780948	0.210696	FALSE
HUNT	Severe psoriasis	Model 2	L_LDL_P	0.223514	-0.0253706	0.472399	0.0783788	0.210696	FALSE
HUNT	Severe psoriasis	Model 2	S_HDL_TG_pct	0.132006	-0.0156633	0.279674	0.0797617	0.212132	FALSE
HUNT	Severe psoriasis	Model 2	M_VLDL_C	0.215808	-0.026565	0.45818	0.0809598	0.213052	FALSE
HUNT	Severe psoriasis	Model 2	Cholines	0.196542	-0.0281231	0.421207	0.0864149	0.221868	FALSE
HUNT	Severe psoriasis	Model 2	Phosphoglyc	0.19404	-0.0279938	0.416074	0.0867394	0.221868	FALSE
HUNT	Severe psoriasis	Model 2	XS_VLDL_PL	0.17605	-0.0255471	0.377646	0.0869723	0.221868	FALSE
HUNT	Severe psoriasis	Model 2	L_VLDL_FC_pct	0.147962	-0.0223871	0.318311	0.0886828	0.223124	FALSE
HUNT	Severe psoriasis	Model 2	LDL_FC	0.211048	-0.0323639	0.454461	0.0892496	0.223124	FALSE
HUNT	Severe psoriasis	Model 2	Sphingomyelins	0.197806	-0.0327559	0.428369	0.0926634	0.229365	FALSE
HUNT	Severe psoriasis	Model 2	L_VLDL_TG	0.166434	-0.0281302	0.360998	0.0936226	0.229467	FALSE
HUNT	Severe psoriasis	Model 2	XL_VLDL_TG	0.168451	-0.0295939	0.366497	0.0954972	0.230284	FALSE
HUNT	Severe psoriasis	Model 2	L_HDL_TG_pct	0.147989	-0.0265628	0.322541	0.0965725	0.230284	FALSE
HUNT	Severe psoriasis	Model 2	XS_VLDL_P	0.182354	-0.0330105	0.397718	0.0970059	0.230284	FALSE
HUNT	Severe psoriasis	Model 2	IDL_PL	0.206348	-0.0384913	0.451187	0.0985677	0.230284	FALSE
HUNT	Severe psoriasis	Model 2	S_HDL_TG	0.14644	-0.0274771	0.320358	0.0988795	0.230284	FALSE
HUNT	Severe psoriasis	Model 2	L_LDL_FC	0.208375	-0.0395404	0.45629	0.0994828	0.230284	FALSE
HUNT	Severe psoriasis	Model 2	IDL_TG	0.151388	-0.0297751	0.332551	0.101456	0.232698	FALSE
HUNT	Severe psoriasis	Model 2	TG_by_PG	0.14404	-0.030443	0.318522	0.105663	0.239131	FALSE
HUNT	Severe psoriasis	Model 2	XS_VLDL_FC	0.180685	-0.0385087	0.399879	0.106174	0.239131	FALSE
HUNT	Severe psoriasis	Model 2	XXL_VLDL_FC	0.180833	-0.0405496	0.402215	0.109384	0.244162	FALSE
HUNT	Severe psoriasis	Model 2	IDL_L	0.1919	-0.0462705	0.430071	0.114292	0.250244	FALSE
HUNT	Severe psoriasis	Model 2	ApoB_by_ApoA1	0.177194	-0.0433546	0.397743	0.11533	0.250244	FALSE
HUNT	Severe psoriasis	Model 2	XS_VLDL_TG	0.136016	-0.033683	0.305716	0.116197	0.250244	FALSE
HUNT	Severe psoriasis	Model 2	S_HDL_PL	0.192718	-0.0482028	0.433638	0.116923	0.250244	FALSE
HUNT	Severe psoriasis	Model 2	Phosphatidylc	0.17831	-0.0447152	0.401335	0.117114	0.250244	FALSE
HUNT	Severe psoriasis	Model 2	XS_VLDL_C	0.184088	-0.051546	0.419722	0.125717	0.264853	FALSE
HUNT	Severe psoriasis	Model 2	M_VLDL_CE	0.198202	-0.055735	0.45214	0.12607	0.264853	FALSE
HUNT	Severe psoriasis	Model 2	S_LDL_FC	0.196035	-0.055948	0.448019	0.127311	0.265231	FALSE
HUNT	Severe psoriasis	Model 2	IDL_CE	0.184142	-0.0586492	0.426932	0.137144	0.283356	FALSE
HUNT	Severe psoriasis	Model 2	XS_VLDL_CE	0.18391	-0.0597703	0.42759	0.139081	0.285003	FALSE
HUNT	Severe psoriasis	Model 2	XL_VLDL_TG_pct	0.0751124	-0.0255288	0.175754	0.143523	0.287385	FALSE
HUNT	Severe psoriasis	Model 2	L_LDL_CE_pct	0.191788	-0.0658829	0.449458	0.144613	0.287385	FALSE
HUNT	Severe psoriasis	Model 2	XXL_VLDL_L	0.160839	-0.0557307	0.377408	0.145504	0.287385	FALSE
HUNT	Severe psoriasis	Model 2	IDL_C	0.181162	-0.0630088	0.425333	0.145893	0.287385	FALSE
HUNT	Severe psoriasis	Model 2	IDL_P	0.187375	-0.065231	0.43998	0.145991	0.287385	FALSE
HUNT	Severe psoriasis	Model 2	Gln	-0.169339	-0.399766	0.0610886	0.149766	0.292512	FALSE
HUNT	Severe psoriasis	Model 2	XXL_VLDL_PL	0.163988	-0.0635458	0.391523	0.157778	0.304402	FALSE
HUNT	Severe psoriasis	Model 2	L_LDL_PL_pct	-0.164111	-0.392096	0.0638735	0.158289	0.304402	FALSE
HUNT	Severe psoriasis	Model 2	IDL_FC	0.182379	-0.0718383	0.436596	0.159693	0.304758	FALSE
HUNT	Severe psoriasis	Model 2	Total_P	0.163054	-0.066075	0.392183	0.163088	0.307901	FALSE
HUNT	Severe psoriasis	Model 2	Pyruvate	0.202671	-0.0826133	0.487956	0.163803	0.307901	FALSE
HUNT	Severe psoriasis	Model 2	XS_VLDL_PL_pct	0.108768	-0.0454608	0.262997	0.166898	0.309974	FALSE
HUNT	Severe psoriasis	Model 2	XXL_VLDL_P	0.160935	-0.0675271	0.389397	0.167386	0.309974	FALSE
HUNT	Severe psoriasis	Model 2	Lactate	0.182296	-0.0801818	0.444774	0.17344	0.318823	FALSE
HUNT	Severe psoriasis	Model 2	XXL_VLDL_C_pct	0.129643	-0.0610446	0.32033	0.182689	0.332913	FALSE
HUNT	Severe psoriasis	Model 2	HDL_TG	0.128922	-0.0611731	0.319018	0.183768	0.332913	FALSE
HUNT	Severe psoriasis	Model 2	XXL_VLDL_TG	0.147324	-0.0738232	0.368471	0.191658	0.342317	FALSE
HUNT	Severe psoriasis	Model 2	Gly	0.154611	-0.0774953	0.386717	0.191698	0.342317	FALSE
HUNT	Severe psoriasis	Model 2	bOHbutyrate	0.171149	-0.0879288	0.430226	0.1954	0.346455	FALSE
HUNT	Severe psoriasis	Model 2	HDL_size	-0.116161	-0.292647	0.0603257	0.197044	0.346908	FALSE
HUNT	Severe psoriasis	Model 2	Citrate	0.151594	-0.0798266	0.383014	0.199181	0.348218	FALSE
HUNT	Severe psoriasis	Model 2	XL_HDL_TG	0.124778	-0.0668461	0.316402	0.201867	0.350464	FALSE
HUNT	Severe psoriasis	Model 2	M_HDL_TG_pct	0.133913	-0.0780783	0.345904	0.215665	0.371837	FALSE
HUNT	Severe psoriasis	Model 2	L_VLDL_TG_pct	-0.118851	-0.307851	0.0701493	0.217761	0.372878	FALSE
HUNT	Severe psoriasis	Model 2	XL_VLDL_CE_pct	-0.10048	-0.265931	0.0649704	0.233924	0.39562	FALSE
HUNT	Severe psoriasis	Model 2	M_HDL_TG	0.118538	-0.0767649	0.313842	0.234207	0.39562	FALSE
HUNT	Severe psoriasis	Model 2	Leu	-0.129344	-0.345224	0.0865358	0.240271	0.40314	FALSE
HUNT	Severe psoriasis	Model 2	S_LDL_C_pct	0.122736	-0.0885241	0.333997	0.254835	0.424725	FALSE
HUNT	Severe psoriasis	Model 2	Albumin	0.135025	-0.098809	0.368859	0.257735	0.426713	FALSE
HUNT	Severe psoriasis	Model 2	Ile	-0.120718	-0.336293	0.0948568	0.272403	0.448031	FALSE
HUNT	Severe psoriasis	Model 2	XXL_VLDL_TG_pct	-0.116754	-0.326307	0.0927986	0.274829	0.449067	FALSE
HUNT	Severe psoriasis	Model 2	Acetoacetate	0.146371	-0.117541	0.410283	0.277019	0.449707	FALSE
HUNT	Severe psoriasis	Model 2	HDL_P	0.123463	-0.103913	0.350838	0.28722	0.463259	FALSE
HUNT	Severe psoriasis	Model 2	M_LDL_FC_pct	-0.0922866	-0.265399	0.0808258	0.296087	0.472294	FALSE
HUNT	Severe psoriasis	Model 2	His	-0.108821	-0.313165	0.0955234	0.2966	0.472294	FALSE
HUNT	Severe psoriasis	Model 2	MUFA_pct	0.103937	-0.0932428	0.301116	0.301542	0.47707	FALSE
HUNT	Severe psoriasis	Model 2	Ala	0.129322	-0.116969	0.375614	0.303416	0.47707	FALSE
HUNT	Severe psoriasis	Model 2	DHA_pct	-0.122009	-0.358081	0.114063	0.311075	0.48337	FALSE
HUNT	Severe psoriasis	Model 2	M_LDL_C_pct	0.113774	-0.107246	0.334793	0.31301	0.48337	FALSE
HUNT	Severe psoriasis	Model 2	L_HDL_CE	-0.0874013	-0.257264	0.0824615	0.313224	0.48337	FALSE
HUNT	Severe psoriasis	Model 2	XL_VLDL_C_pct	-0.0828436	-0.246677	0.0809895	0.32165	0.493329	FALSE
HUNT	Severe psoriasis	Model 2	M_HDL_CE_pct	-0.0954904	-0.28704	0.0960592	0.328534	0.498944	FALSE
HUNT	Severe psoriasis	Model 2	XXL_VLDL_CE_pct	0.0915645	-0.0924024	0.275531	0.329303	0.498944	FALSE
HUNT	Severe psoriasis	Model 2	IDL_PL_pct	0.0923642	-0.0943879	0.279116	0.332364	0.500549	FALSE
HUNT	Severe psoriasis	Model 2	Acetate	-0.107237	-0.326413	0.111939	0.337581	0.50536	FALSE
HUNT	Severe psoriasis	Model 2	PUFA_by_MUFA	-0.0959083	-0.293842	0.102026	0.342267	0.509326	FALSE
HUNT	Severe psoriasis	Model 2	L_HDL_C	-0.0797423	-0.252824	0.0933398	0.366529	0.542203	FALSE
HUNT	Severe psoriasis	Model 2	M_HDL_C_pct	-0.0838609	-0.267309	0.0995877	0.370269	0.544514	FALSE
HUNT	Severe psoriasis	Model 2	S_LDL_FC_pct	-0.0836166	-0.272469	0.105236	0.385505	0.563603	FALSE
HUNT	Severe psoriasis	Model 2	L_LDL_FC_pct	-0.0786677	-0.261762	0.104427	0.399726	0.580998	FALSE
HUNT	Severe psoriasis	Model 2	L_HDL_CE_pct	-0.0856019	-0.292295	0.121091	0.416953	0.601065	FALSE
HUNT	Severe psoriasis	Model 2	Total_BCAA	-0.0896919	-0.306907	0.127523	0.418341	0.601065	FALSE
HUNT	Severe psoriasis	Model 2	PUFA_pct	-0.0862207	-0.296868	0.124426	0.422415	0.603449	FALSE
HUNT	Severe psoriasis	Model 2	S_LDL_TG_pct	0.0790439	-0.117786	0.275873	0.431227	0.612538	FALSE
HUNT	Severe psoriasis	Model 2	L_HDL_L	-0.0687033	-0.250905	0.113499	0.459878	0.64561	FALSE
HUNT	Severe psoriasis	Model 2	XL_HDL_FC_pct	0.073382	-0.121249	0.268013	0.459927	0.64561	FALSE
HUNT	Severe psoriasis	Model 2	Omega_3	0.0704062	-0.117305	0.258118	0.462256	0.64561	FALSE
HUNT	Severe psoriasis	Model 2	Creatinine	-0.0701481	-0.259579	0.119283	0.467966	0.646115	FALSE
HUNT	Severe psoriasis	Model 2	XS_VLDL_CE_pct	-0.0829952	-0.307766	0.141775	0.469247	0.646115	FALSE
HUNT	Severe psoriasis	Model 2	L_HDL_TG	0.0718474	-0.123226	0.266921	0.470372	0.646115	FALSE
HUNT	Severe psoriasis	Model 2	XL_HDL_PL	-0.0638323	-0.240856	0.113192	0.479731	0.652718	FALSE
HUNT	Severe psoriasis	Model 2	L_HDL_C_pct	-0.0731861	-0.277387	0.131015	0.482396	0.652718	FALSE
HUNT	Severe psoriasis	Model 2	M_HDL_PL_pct	0.0687677	-0.123375	0.260911	0.483011	0.652718	FALSE
HUNT	Severe psoriasis	Model 2	L_HDL_PL	-0.0648894	-0.24989	0.120111	0.491791	0.655904	FALSE
HUNT	Severe psoriasis	Model 2	XS_VLDL_C_pct	-0.0802767	-0.30924	0.148687	0.491969	0.655904	FALSE
HUNT	Severe psoriasis	Model 2	LDL_size	-0.0801569	-0.310033	0.149719	0.494334	0.655904	FALSE
HUNT	Severe psoriasis	Model 2	L_HDL_P	-0.060331	-0.233964	0.113302	0.495863	0.655904	FALSE
HUNT	Severe psoriasis	Model 2	XL_HDL_CE	-0.0552679	-0.230072	0.119536	0.535467	0.702703	FALSE
HUNT	Severe psoriasis	Model 2	Omega_6_pct	-0.0589166	-0.245902	0.128068	0.536865	0.702703	FALSE
HUNT	Severe psoriasis	Model 2	IDL_C_pct	-0.0614485	-0.25947	0.136573	0.543054	0.707101	FALSE
HUNT	Severe psoriasis	Model 2	IDL_CE_pct	-0.0571226	-0.24318	0.128935	0.547347	0.708999	FALSE
HUNT	Severe psoriasis	Model 2	S_HDL_PL_pct	-0.0694964	-0.311712	0.172719	0.573876	0.736069	FALSE
HUNT	Severe psoriasis	Model 2	XL_HDL_PL_pct	-0.0723182	-0.325186	0.18055	0.575116	0.736069	FALSE
HUNT	Severe psoriasis	Model 2	L_HDL_FC	-0.0510466	-0.230457	0.128364	0.577078	0.736069	FALSE
HUNT	Severe psoriasis	Model 2	XL_HDL_L	-0.0508247	-0.23305	0.131401	0.584616	0.741898	FALSE
HUNT	Severe psoriasis	Model 2	XL_HDL_C	-0.0489212	-0.229614	0.131772	0.595665	0.752102	FALSE
HUNT	Severe psoriasis	Model 2	XL_HDL_C_pct	0.0595989	-0.168814	0.288012	0.609067	0.76516	FALSE
HUNT	Severe psoriasis	Model 2	L_VLDL_C_pct	0.049896	-0.143947	0.243739	0.613907	0.767384	FALSE
HUNT	Severe psoriasis	Model 2	XS_VLDL_TG_pct	0.0549406	-0.168319	0.2782	0.629581	0.783061	FALSE
HUNT	Severe psoriasis	Model 2	L_LDL_C_pct	0.0555407	-0.177529	0.28861	0.640456	0.792643	FALSE
HUNT	Severe psoriasis	Model 2	XL_VLDL_FC_pct	0.03691	-0.119769	0.193589	0.64428	0.793449	FALSE
HUNT	Severe psoriasis	Model 2	S_VLDL_PL_pct	-0.0455375	-0.241075	0.15	0.648071	0.794205	FALSE
HUNT	Severe psoriasis	Model 2	IDL_TG_pct	0.0478334	-0.162863	0.25853	0.656348	0.800425	FALSE
HUNT	Severe psoriasis	Model 2	SFA_pct	0.0489826	-0.1774	0.275366	0.671508	0.814937	FALSE
HUNT	Severe psoriasis	Model 2	ApoA1	0.0464236	-0.171396	0.264243	0.676148	0.816604	FALSE
HUNT	Severe psoriasis	Model 2	M_HDL_PL	0.0488444	-0.188595	0.286284	0.686809	0.825491	FALSE
HUNT	Severe psoriasis	Model 2	Val	-0.0426237	-0.262958	0.17771	0.704572	0.842789	FALSE
HUNT	Severe psoriasis	Model 2	M_HDL_FC	0.0403266	-0.175261	0.255915	0.713903	0.849884	FALSE
HUNT	Severe psoriasis	Model 2	Omega_3_pct	-0.0373391	-0.247176	0.172497	0.727267	0.859582	FALSE
HUNT	Severe psoriasis	Model 2	M_HDL_FC_pct	0.0364761	-0.169817	0.242769	0.728926	0.859582	FALSE
HUNT	Severe psoriasis	Model 2	L_HDL_PL_pct	0.042093	-0.202695	0.286881	0.736095	0.859937	FALSE
HUNT	Severe psoriasis	Model 2	M_HDL_P	0.0383166	-0.18452	0.261154	0.736106	0.859937	FALSE
HUNT	Severe psoriasis	Model 2	M_VLDL_CE_pct	-0.0326578	-0.232421	0.167105	0.74865	0.870524	FALSE
HUNT	Severe psoriasis	Model 2	IDL_FC_pct	-0.0357716	-0.268586	0.197042	0.763303	0.877761	FALSE
HUNT	Severe psoriasis	Model 2	M_HDL_L	0.0344591	-0.194264	0.263183	0.767776	0.877761	FALSE
HUNT	Severe psoriasis	Model 2	M_VLDL_C_pct	-0.0313669	-0.240306	0.177572	0.768576	0.877761	FALSE
HUNT	Severe psoriasis	Model 2	XL_HDL_CE_pct	0.0344228	-0.195223	0.264069	0.768919	0.877761	FALSE
HUNT	Severe psoriasis	Model 2	Glucose	0.0401755	-0.233784	0.314135	0.773788	0.879304	FALSE
HUNT	Severe psoriasis	Model 2	S_VLDL_FC_pct	-0.0283549	-0.229874	0.173164	0.782718	0.882172	FALSE
HUNT	Severe psoriasis	Model 2	HDL_FC	0.028163	-0.172609	0.228935	0.783369	0.882172	FALSE
HUNT	Severe psoriasis	Model 2	XS_VLDL_FC_pct	-0.0345056	-0.286354	0.217343	0.788289	0.883732	FALSE
HUNT	Severe psoriasis	Model 2	Unsaturation	-0.0287428	-0.253205	0.195719	0.801832	0.894902	FALSE
HUNT	Severe psoriasis	Model 2	LA_pct	0.0249121	-0.176521	0.226345	0.808473	0.896755	FALSE
HUNT	Severe psoriasis	Model 2	M_VLDL_PL_pct	0.0263773	-0.191829	0.244584	0.812715	0.896755	FALSE
HUNT	Severe psoriasis	Model 2	HDL_PL	0.0263789	-0.193683	0.24644	0.814254	0.896755	FALSE
HUNT	Severe psoriasis	Model 2	S_VLDL_TG_pct	0.0242176	-0.192889	0.241325	0.82694	0.906732	FALSE
HUNT	Severe psoriasis	Model 2	XL_HDL_P	-0.0187267	-0.201504	0.164051	0.840847	0.913112	FALSE
HUNT	Severe psoriasis	Model 2	XL_HDL_FC	-0.0204254	-0.22201	0.181159	0.842582	0.913112	FALSE
HUNT	Severe psoriasis	Model 2	HDL_CE	-0.0182738	-0.204076	0.167529	0.847145	0.913112	FALSE
HUNT	Severe psoriasis	Model 2	HDL_L	0.0206464	-0.189592	0.230885	0.847368	0.913112	FALSE
HUNT	Severe psoriasis	Model 2	S_HDL_C_pct	-0.0184253	-0.222088	0.185237	0.859259	0.920193	FALSE
HUNT	Severe psoriasis	Model 2	M_VLDL_TG_pct	0.0186567	-0.190631	0.227945	0.861301	0.920193	FALSE
HUNT	Severe psoriasis	Model 2	S_VLDL_C_pct	-0.0188131	-0.239915	0.202289	0.867552	0.922927	FALSE
HUNT	Severe psoriasis	Model 2	DHA	0.0167897	-0.199126	0.232705	0.878865	0.927711	FALSE
HUNT	Severe psoriasis	Model 2	Omega_6_by_Omega_3	0.0150826	-0.17986	0.210025	0.87947	0.927711	FALSE
HUNT	Severe psoriasis	Model 2	Acetone	0.0142836	-0.215826	0.244394	0.903162	0.9487	FALSE
HUNT	Severe psoriasis	Model 2	S_HDL_FC_pct	-0.0114564	-0.208268	0.185355	0.909167	0.951011	FALSE
HUNT	Severe psoriasis	Model 2	L_HDL_FC_pct	0.0152733	-0.260805	0.291351	0.913655	0.951724	FALSE
HUNT	Severe psoriasis	Model 2	M_VLDL_FC_pct	0.00981018	-0.205354	0.224974	0.928794	0.958462	FALSE
HUNT	Severe psoriasis	Model 2	S_HDL_CE_pct	-0.00868307	-0.200006	0.18264	0.92912	0.958462	FALSE
HUNT	Severe psoriasis	Model 2	HDL_C	-0.00828356	-0.197506	0.180939	0.931625	0.958462	FALSE
HUNT	Severe psoriasis	Model 2	M_HDL_CE	-0.00663986	-0.215314	0.202035	0.950273	0.97364	FALSE
HUNT	Severe psoriasis	Model 2	S_VLDL_CE_pct	-0.00464061	-0.233239	0.223958	0.96826	0.98761	FALSE
HUNT	Severe psoriasis	Model 2	XXL_VLDL_PL_pct	0.00353257	-0.200014	0.20708	0.972865	0.98761	FALSE
HUNT	Severe psoriasis	Model 2	L_VLDL_CE_pct	0.00302055	-0.191804	0.197846	0.975758	0.98761	FALSE
HUNT	Severe psoriasis	Model 2	M_HDL_C	0.00221005	-0.207595	0.212015	0.983528	0.99146	FALSE
HUNT	Severe psoriasis	Model 2	M_LDL_TG_pct	-0.00128439	-0.21192	0.209351	0.990465	0.994442	FALSE
HUNT	Severe psoriasis	Model 2	L_LDL_TG_pct	0.00058769	-0.216976	0.218151	0.995776	0.995776	FALSE
HUNT	Severe psoriasis	Model 3	XXL_VLDL_FC_pct	0.268324	0.142768	0.393881	2.80693e-05	0.00701733	TRUE
HUNT	Severe psoriasis	Model 3	GlycA	0.337963	0.132407	0.543519	0.00127095	0.158868	FALSE
HUNT	Severe psoriasis	Model 3	XL_VLDL_PL_pct	0.177918	0.0540739	0.301763	0.00486653	0.180063	FALSE
HUNT	Severe psoriasis	Model 3	Omega_6	0.292531	0.0841762	0.500887	0.00592696	0.180063	FALSE
HUNT	Severe psoriasis	Model 3	LA	0.29454	0.0836922	0.505387	0.0061826	0.180063	FALSE
HUNT	Severe psoriasis	Model 3	PUFA	0.268271	0.0739296	0.462613	0.00681906	0.180063	FALSE
HUNT	Severe psoriasis	Model 3	L_VLDL_PL_pct	0.145414	0.0384847	0.252343	0.00769034	0.180063	FALSE
HUNT	Severe psoriasis	Model 3	LDL_CE	0.263601	0.0610334	0.466168	0.0107568	0.180063	FALSE
HUNT	Severe psoriasis	Model 3	M_LDL_CE	0.25513	0.0567033	0.453557	0.0117338	0.180063	FALSE
HUNT	Severe psoriasis	Model 3	LDL_L	0.255817	0.0562651	0.455368	0.0119848	0.180063	FALSE
HUNT	Severe psoriasis	Model 3	M_LDL_L	0.253894	0.0557618	0.452027	0.0120196	0.180063	FALSE
HUNT	Severe psoriasis	Model 3	M_LDL_C	0.256808	0.0549616	0.458654	0.0126437	0.180063	FALSE
HUNT	Severe psoriasis	Model 3	LDL_C	0.257485	0.054453	0.460517	0.0129324	0.180063	FALSE
HUNT	Severe psoriasis	Model 3	L_LDL_CE	0.262554	0.0510269	0.474082	0.0149839	0.180063	FALSE
HUNT	Severe psoriasis	Model 3	non_HDL_C	0.246346	0.0469597	0.445733	0.0154534	0.180063	FALSE
HUNT	Severe psoriasis	Model 3	L_LDL_L	0.254295	0.0473358	0.461254	0.0160293	0.180063	FALSE
HUNT	Severe psoriasis	Model 3	S_LDL_CE	0.252649	0.0450507	0.460247	0.0170655	0.180063	FALSE
HUNT	Severe psoriasis	Model 3	L_LDL_C	0.255289	0.044863	0.465714	0.0174148	0.180063	FALSE
HUNT	Severe psoriasis	Model 3	M_LDL_P	0.249959	0.0438	0.456118	0.0174838	0.180063	FALSE
HUNT	Severe psoriasis	Model 3	Total_FA	0.230465	0.0403388	0.420591	0.0175106	0.180063	FALSE
HUNT	Severe psoriasis	Model 3	Clinical_LDL_C	0.243184	0.0410636	0.445305	0.0183659	0.180063	FALSE
HUNT	Severe psoriasis	Model 3	Phe	0.313831	0.0522034	0.575458	0.0187209	0.180063	FALSE
HUNT	Severe psoriasis	Model 3	VLDL_C	0.223272	0.035436	0.411108	0.019821	0.180063	FALSE
HUNT	Severe psoriasis	Model 3	M_LDL_PL	0.249579	0.03952	0.459638	0.0198745	0.180063	FALSE
HUNT	Severe psoriasis	Model 3	LDL_PL	0.248903	0.0393376	0.458469	0.0199191	0.180063	FALSE
HUNT	Severe psoriasis	Model 3	S_LDL_C	0.249232	0.0371395	0.461325	0.0212692	0.180063	FALSE
HUNT	Severe psoriasis	Model 3	L_LDL_PL	0.252306	0.0356367	0.468974	0.0224699	0.180063	FALSE
HUNT	Severe psoriasis	Model 3	Total_L	0.236929	0.0334054	0.440453	0.0225092	0.180063	FALSE
HUNT	Severe psoriasis	Model 3	S_LDL_L	0.242734	0.0337384	0.45173	0.0228243	0.180063	FALSE
HUNT	Severe psoriasis	Model 3	ApoB	0.234223	0.0305848	0.437861	0.0241751	0.180063	FALSE
HUNT	Severe psoriasis	Model 3	Remnant_C	0.230286	0.0292252	0.431346	0.0247774	0.180063	FALSE
HUNT	Severe psoriasis	Model 3	Total_FC	0.239138	0.0302193	0.448056	0.0248668	0.180063	FALSE
HUNT	Severe psoriasis	Model 3	Total_C	0.237464	0.0293307	0.445597	0.0253408	0.180063	FALSE
HUNT	Severe psoriasis	Model 3	VLDL_CE	0.224385	0.0273179	0.421453	0.0256376	0.180063	FALSE
HUNT	Severe psoriasis	Model 3	VLDL_FC	0.21386	0.0244905	0.403229	0.0268674	0.180063	FALSE
HUNT	Severe psoriasis	Model 3	Total_CE	0.236482	0.0267231	0.44624	0.0271286	0.180063	FALSE
HUNT	Severe psoriasis	Model 3	M_VLDL_L	0.211222	0.0235601	0.398885	0.0273821	0.180063	FALSE
HUNT	Severe psoriasis	Model 3	S_LDL_P	0.24408	0.0263871	0.461772	0.0279822	0.180063	FALSE
HUNT	Severe psoriasis	Model 3	LDL_P	0.245257	0.0245181	0.465996	0.0294311	0.180063	FALSE
HUNT	Severe psoriasis	Model 3	VLDL_L	0.193005	0.018713	0.367297	0.0299768	0.180063	FALSE
HUNT	Severe psoriasis	Model 3	M_LDL_FC	0.24476	0.0226908	0.46683	0.0307548	0.180063	FALSE
HUNT	Severe psoriasis	Model 3	VLDL_PL	0.200684	0.0185338	0.382834	0.0308199	0.180063	FALSE
HUNT	Severe psoriasis	Model 3	LDL_FC	0.237668	0.0214092	0.453926	0.0312404	0.180063	FALSE
HUNT	Severe psoriasis	Model 3	S_VLDL_L	0.189997	0.0163931	0.363601	0.0319497	0.180063	FALSE
HUNT	Severe psoriasis	Model 3	M_VLDL_PL	0.220874	0.018228	0.42352	0.032658	0.180063	FALSE
HUNT	Severe psoriasis	Model 3	L_LDL_FC	0.238698	0.0191051	0.458292	0.0331315	0.180063	FALSE
HUNT	Severe psoriasis	Model 3	M_VLDL_FC	0.227376	0.0165949	0.438158	0.034492	0.180861	FALSE
HUNT	Severe psoriasis	Model 3	SFA	0.208873	0.0134175	0.404328	0.0362146	0.180861	FALSE
HUNT	Severe psoriasis	Model 3	S_VLDL_PL	0.20836	0.0126858	0.404035	0.0368854	0.180861	FALSE
HUNT	Severe psoriasis	Model 3	M_VLDL_P	0.219924	0.013197	0.426651	0.0370617	0.180861	FALSE
HUNT	Severe psoriasis	Model 3	S_LDL_CE_pct	0.210857	0.0126221	0.409093	0.0370912	0.180861	FALSE
HUNT	Severe psoriasis	Model 3	M_VLDL_C	0.230544	0.0120446	0.449044	0.0386395	0.180861	FALSE
HUNT	Severe psoriasis	Model 3	IDL_PL	0.230041	0.0114177	0.448664	0.0391769	0.180861	FALSE
HUNT	Severe psoriasis	Model 3	S_VLDL_FC	0.220234	0.0105428	0.429925	0.0395416	0.180861	FALSE
HUNT	Severe psoriasis	Model 3	Sphingomyelins	0.221823	0.00962209	0.434023	0.040478	0.180861	FALSE
HUNT	Severe psoriasis	Model 3	L_LDL_P	0.237616	0.0102678	0.464965	0.0405128	0.180861	FALSE
HUNT	Severe psoriasis	Model 3	S_VLDL_C	0.20609	0.0077131	0.404468	0.0417334	0.183041	FALSE
HUNT	Severe psoriasis	Model 3	IDL_L	0.216482	0.00481977	0.428144	0.0450064	0.193993	FALSE
HUNT	Severe psoriasis	Model 3	XL_VLDL_CE	0.196258	0.00343821	0.389079	0.0460524	0.195137	FALSE
HUNT	Severe psoriasis	Model 3	M_LDL_PL_pct	-0.183804	-0.365207	-0.00240058	0.0470443	0.195661	FALSE
HUNT	Severe psoriasis	Model 3	Total_PL	0.215998	0.000407187	0.431589	0.0495689	0.195661	FALSE
HUNT	Severe psoriasis	Model 3	S_LDL_PL	0.221486	-0.000192303	0.443164	0.0501991	0.195661	FALSE
HUNT	Severe psoriasis	Model 3	S_VLDL_CE	0.194744	-0.00120087	0.390688	0.0514207	0.195661	FALSE
HUNT	Severe psoriasis	Model 3	M_LDL_CE_pct	0.170967	-0.00186478	0.343798	0.0525237	0.195661	FALSE
HUNT	Severe psoriasis	Model 3	MUFA	0.187503	-0.00303032	0.378036	0.0537567	0.195661	FALSE
HUNT	Severe psoriasis	Model 3	IDL_CE	0.212184	-0.00362489	0.427993	0.0539743	0.195661	FALSE
HUNT	Severe psoriasis	Model 3	M_VLDL_CE	0.223478	-0.00401529	0.450972	0.054183	0.195661	FALSE
HUNT	Severe psoriasis	Model 3	IDL_C	0.21159	-0.0040518	0.427232	0.0544628	0.195661	FALSE
HUNT	Severe psoriasis	Model 3	XL_VLDL_C	0.185384	-0.00425857	0.375027	0.0553713	0.195661	FALSE
HUNT	Severe psoriasis	Model 3	VLDL_P	0.188762	-0.00444307	0.381968	0.0555063	0.195661	FALSE
HUNT	Severe psoriasis	Model 3	L_VLDL_CE	0.183187	-0.00462643	0.371	0.0559168	0.195661	FALSE
HUNT	Severe psoriasis	Model 3	IDL_FC	0.217767	-0.0067006	0.442236	0.0572422	0.195661	FALSE
HUNT	Severe psoriasis	Model 3	S_HDL_P	0.219822	-0.00803417	0.447677	0.0586436	0.195661	FALSE
HUNT	Severe psoriasis	Model 3	XS_VLDL_L	0.185811	-0.00687239	0.378494	0.0587502	0.195661	FALSE
HUNT	Severe psoriasis	Model 3	S_LDL_PL_pct	-0.197516	-0.402794	0.0077619	0.0593146	0.195661	FALSE
HUNT	Severe psoriasis	Model 3	L_VLDL_C	0.175968	-0.00703467	0.358971	0.0594808	0.195661	FALSE
HUNT	Severe psoriasis	Model 3	XS_VLDL_CE	0.207437	-0.0108384	0.425712	0.0625125	0.202724	FALSE
HUNT	Severe psoriasis	Model 3	XS_VLDL_C	0.201818	-0.0111408	0.414777	0.06325	0.202724	FALSE
HUNT	Severe psoriasis	Model 3	Cholines	0.202778	-0.0121691	0.417724	0.0644576	0.203853	FALSE
HUNT	Severe psoriasis	Model 3	S_LDL_FC	0.215878	-0.0136185	0.445374	0.065233	0.203853	FALSE
HUNT	Severe psoriasis	Model 3	L_LDL_CE_pct	0.220407	-0.0189	0.459714	0.0710481	0.219284	FALSE
HUNT	Severe psoriasis	Model 3	S_VLDL_P	0.161793	-0.015438	0.339024	0.0735764	0.224318	FALSE
HUNT	Severe psoriasis	Model 3	XS_VLDL_FC	0.185402	-0.0187254	0.389529	0.0750483	0.224935	FALSE
HUNT	Severe psoriasis	Model 3	S_HDL_C	0.203757	-0.0214097	0.428924	0.0761288	0.224935	FALSE
HUNT	Severe psoriasis	Model 3	IDL_P	0.20711	-0.0227077	0.436927	0.0773447	0.224935	FALSE
HUNT	Severe psoriasis	Model 3	Phosphoglyc	0.193866	-0.0212795	0.409011	0.0773776	0.224935	FALSE
HUNT	Severe psoriasis	Model 3	XS_VLDL_P	0.181832	-0.0219983	0.385661	0.0803887	0.231002	FALSE
HUNT	Severe psoriasis	Model 3	XS_VLDL_PL	0.170844	-0.0213412	0.363029	0.0814526	0.231399	FALSE
HUNT	Severe psoriasis	Model 3	L_VLDL_FC	0.162268	-0.0213009	0.345837	0.0831785	0.233647	FALSE
HUNT	Severe psoriasis	Model 3	L_VLDL_FC_pct	0.146441	-0.0230449	0.315927	0.0903662	0.248585	FALSE
HUNT	Severe psoriasis	Model 3	XL_VLDL_FC	0.166993	-0.0271075	0.361093	0.0917494	0.248585	FALSE
HUNT	Severe psoriasis	Model 3	L_LDL_PL_pct	-0.185129	-0.400871	0.030613	0.0925975	0.248585	FALSE
HUNT	Severe psoriasis	Model 3	S_HDL_FC	0.187971	-0.0318542	0.407796	0.0937477	0.248585	FALSE
HUNT	Severe psoriasis	Model 3	S_HDL_CE	0.187445	-0.0320284	0.406919	0.0941422	0.248585	FALSE
HUNT	Severe psoriasis	Model 3	M_VLDL_TG	0.156645	-0.026944	0.340234	0.0944624	0.248585	FALSE
HUNT	Severe psoriasis	Model 3	ApoB_by_ApoA1	0.174091	-0.0308629	0.379045	0.095948	0.249865	FALSE
HUNT	Severe psoriasis	Model 3	Tyr	-0.177495	-0.387682	0.0326915	0.0979002	0.250926	FALSE
HUNT	Severe psoriasis	Model 3	L_VLDL_L	0.154175	-0.0291561	0.337505	0.0992994	0.250926	FALSE
HUNT	Severe psoriasis	Model 3	Total_TG	0.15293	-0.028957	0.334816	0.0993668	0.250926	FALSE
HUNT	Severe psoriasis	Model 3	Phosphatidylc	0.179534	-0.0363005	0.395369	0.103033	0.257583	FALSE
HUNT	Severe psoriasis	Model 3	S_LDL_C_pct	0.161769	-0.0367086	0.360246	0.110162	0.272678	FALSE
HUNT	Severe psoriasis	Model 3	Citrate	0.189306	-0.044854	0.423466	0.113074	0.274857	FALSE
HUNT	Severe psoriasis	Model 3	XL_VLDL_PL	0.156168	-0.0382721	0.350609	0.115446	0.274857	FALSE
HUNT	Severe psoriasis	Model 3	Glycerol	0.166032	-0.0407435	0.372807	0.115541	0.274857	FALSE
HUNT	Severe psoriasis	Model 3	XL_VLDL_L	0.152249	-0.0373992	0.341897	0.115614	0.274857	FALSE
HUNT	Severe psoriasis	Model 3	S_HDL_L	0.185334	-0.0461129	0.416781	0.116539	0.274857	FALSE
HUNT	Severe psoriasis	Model 3	L_VLDL_PL	0.146593	-0.0372377	0.330424	0.118066	0.275855	FALSE
HUNT	Severe psoriasis	Model 3	LDL_TG	0.147163	-0.0386507	0.332976	0.120596	0.279158	FALSE
HUNT	Severe psoriasis	Model 3	VLDL_TG	0.146577	-0.0392125	0.332366	0.122033	0.279893	FALSE
HUNT	Severe psoriasis	Model 3	XXL_VLDL_CE	0.156954	-0.043535	0.357444	0.124939	0.283951	FALSE
HUNT	Severe psoriasis	Model 3	M_LDL_C_pct	0.15288	-0.0438026	0.349563	0.127642	0.287482	FALSE
HUNT	Severe psoriasis	Model 3	Total_P	0.171702	-0.0505104	0.393915	0.129911	0.289212	FALSE
HUNT	Severe psoriasis	Model 3	XXL_VLDL_C_pct	0.147736	-0.0443973	0.33987	0.131794	0.289212	FALSE
HUNT	Severe psoriasis	Model 3	M_LDL_TG	0.142968	-0.0430062	0.328943	0.131881	0.289212	FALSE
HUNT	Severe psoriasis	Model 3	S_LDL_TG	0.145765	-0.047506	0.339035	0.139353	0.302942	FALSE
HUNT	Severe psoriasis	Model 3	L_VLDL_P	0.141096	-0.0471101	0.329302	0.141734	0.305462	FALSE
HUNT	Severe psoriasis	Model 3	L_LDL_TG	0.139225	-0.0479507	0.326402	0.144879	0.30709	FALSE
HUNT	Severe psoriasis	Model 3	XXL_VLDL_C	0.153738	-0.0529839	0.36046	0.144947	0.30709	FALSE
HUNT	Severe psoriasis	Model 3	XL_VLDL_P	0.141602	-0.0524715	0.335676	0.152703	0.320804	FALSE
HUNT	Severe psoriasis	Model 3	VLDL_size	0.128645	-0.0523852	0.309675	0.163679	0.340999	FALSE
HUNT	Severe psoriasis	Model 3	S_VLDL_TG	0.120541	-0.0498425	0.290924	0.16556	0.342066	FALSE
HUNT	Severe psoriasis	Model 3	XL_HDL_TG_pct	0.127983	-0.0536402	0.309607	0.167244	0.342713	FALSE
HUNT	Severe psoriasis	Model 3	IDL_TG	0.124889	-0.0569025	0.30668	0.178149	0.362092	FALSE
HUNT	Severe psoriasis	Model 3	L_VLDL_TG	0.130953	-0.0616599	0.323566	0.182685	0.368316	FALSE
HUNT	Severe psoriasis	Model 3	L_VLDL_TG_pct	-0.12588	-0.31235	0.0605901	0.185799	0.371598	FALSE
HUNT	Severe psoriasis	Model 3	S_HDL_PL	0.159644	-0.0804435	0.399732	0.192486	0.381916	FALSE
HUNT	Severe psoriasis	Model 3	XL_VLDL_TG	0.129692	-0.0676365	0.327021	0.197689	0.389151	FALSE
HUNT	Severe psoriasis	Model 3	XXL_VLDL_FC	0.14449	-0.0770509	0.366032	0.201144	0.392859	FALSE
HUNT	Severe psoriasis	Model 3	XXL_VLDL_TG_pct	-0.133102	-0.342641	0.076437	0.213133	0.413049	FALSE
HUNT	Severe psoriasis	Model 3	Gln	-0.145378	-0.375796	0.0850402	0.216235	0.415836	FALSE
HUNT	Severe psoriasis	Model 3	S_HDL_TG_pct	0.0895833	-0.0571983	0.236365	0.231619	0.438686	FALSE
HUNT	Severe psoriasis	Model 3	Albumin	0.142622	-0.0910668	0.37631	0.231626	0.438686	FALSE
HUNT	Severe psoriasis	Model 3	XXL_VLDL_CE_pct	0.112476	-0.073225	0.298177	0.235181	0.438984	FALSE
HUNT	Severe psoriasis	Model 3	L_HDL_TG_pct	0.106108	-0.0691221	0.281338	0.235295	0.438984	FALSE
HUNT	Severe psoriasis	Model 3	Pyruvate	0.172292	-0.115507	0.460092	0.240659	0.445664	FALSE
HUNT	Severe psoriasis	Model 3	XS_VLDL_TG	0.101842	-0.0691899	0.272873	0.243181	0.447024	FALSE
HUNT	Severe psoriasis	Model 3	HDL_P	0.131108	-0.0916829	0.353898	0.248747	0.453918	FALSE
HUNT	Severe psoriasis	Model 3	S_HDL_TG	0.101916	-0.0725938	0.276425	0.252357	0.454372	FALSE
HUNT	Severe psoriasis	Model 3	Leu	-0.126396	-0.342949	0.090156	0.252631	0.454372	FALSE
HUNT	Severe psoriasis	Model 3	XXL_VLDL_L	0.125742	-0.0908874	0.342371	0.255265	0.45583	FALSE
HUNT	Severe psoriasis	Model 3	TG_by_PG	0.0991431	-0.0733929	0.271679	0.260064	0.460136	FALSE
HUNT	Severe psoriasis	Model 3	Lactate	0.151091	-0.112563	0.414744	0.261357	0.460136	FALSE
HUNT	Severe psoriasis	Model 3	XL_HDL_TG	0.108894	-0.082412	0.3002	0.264577	0.462547	FALSE
HUNT	Severe psoriasis	Model 3	L_LDL_C_pct	0.116432	-0.0895028	0.322367	0.267805	0.46494	FALSE
HUNT	Severe psoriasis	Model 3	XXL_VLDL_PL	0.127305	-0.100384	0.354995	0.273144	0.470937	FALSE
HUNT	Severe psoriasis	Model 3	Gly	0.125613	-0.102613	0.353838	0.280703	0.479372	FALSE
HUNT	Severe psoriasis	Model 3	bOHbutyrate	0.142508	-0.117044	0.40206	0.281871	0.479372	FALSE
HUNT	Severe psoriasis	Model 3	XXL_VLDL_P	0.124776	-0.103906	0.353457	0.284882	0.48122	FALSE
HUNT	Severe psoriasis	Model 3	Ala	0.131316	-0.114141	0.376773	0.294383	0.493932	FALSE
HUNT	Severe psoriasis	Model 3	Ile	-0.115097	-0.331415	0.101221	0.297019	0.495031	FALSE
HUNT	Severe psoriasis	Model 3	XXL_VLDL_TG	0.113393	-0.107867	0.334654	0.315159	0.521787	FALSE
HUNT	Severe psoriasis	Model 3	HDL_TG	0.0974655	-0.0936313	0.288562	0.317482	0.522175	FALSE
HUNT	Severe psoriasis	Model 3	IDL_PL_pct	0.0914802	-0.0914796	0.27444	0.327093	0.534466	FALSE
HUNT	Severe psoriasis	Model 3	Omega_3	0.089405	-0.0985772	0.277387	0.351251	0.570212	FALSE
HUNT	Severe psoriasis	Model 3	XL_VLDL_FC_pct	0.0711506	-0.0820059	0.224307	0.362546	0.58363	FALSE
HUNT	Severe psoriasis	Model 3	Acetate	-0.101194	-0.319767	0.117379	0.364185	0.58363	FALSE
HUNT	Severe psoriasis	Model 3	His	-0.0934427	-0.297804	0.110919	0.370158	0.588574	FALSE
HUNT	Severe psoriasis	Model 3	M_HDL_TG_pct	0.0961588	-0.114955	0.307273	0.371979	0.588574	FALSE
HUNT	Severe psoriasis	Model 3	XL_VLDL_TG_pct	0.0435303	-0.055436	0.142497	0.388639	0.61027	FALSE
HUNT	Severe psoriasis	Model 3	M_HDL_TG	0.0859765	-0.110291	0.282244	0.390573	0.61027	FALSE
HUNT	Severe psoriasis	Model 3	Acetoacetate	0.110901	-0.152346	0.374149	0.408976	0.633982	FALSE
HUNT	Severe psoriasis	Model 3	HDL_size	-0.0727113	-0.24621	0.100787	0.411419	0.633982	FALSE
HUNT	Severe psoriasis	Model 3	M_HDL_FC_pct	0.08085	-0.11287	0.27457	0.413356	0.633982	FALSE
HUNT	Severe psoriasis	Model 3	L_VLDL_C_pct	0.0785468	-0.112294	0.269387	0.419845	0.636132	FALSE
HUNT	Severe psoriasis	Model 3	XS_VLDL_PL_pct	0.0632159	-0.0903765	0.216808	0.419847	0.636132	FALSE
HUNT	Severe psoriasis	Model 3	Total_BCAA	-0.0855109	-0.303657	0.132635	0.442318	0.666141	FALSE
HUNT	Severe psoriasis	Model 3	Creatinine	-0.0684576	-0.259266	0.122351	0.481938	0.721464	FALSE
HUNT	Severe psoriasis	Model 3	M_VLDL_PL_pct	0.0704018	-0.135024	0.275828	0.501774	0.746688	FALSE
HUNT	Severe psoriasis	Model 3	S_HDL_PL_pct	-0.0813857	-0.320826	0.158055	0.505289	0.747469	FALSE
HUNT	Severe psoriasis	Model 3	XL_VLDL_CE_pct	-0.0544751	-0.219041	0.110091	0.516472	0.759517	FALSE
HUNT	Severe psoriasis	Model 3	L_HDL_TG	0.0638303	-0.131397	0.259057	0.521641	0.762633	FALSE
HUNT	Severe psoriasis	Model 3	M_HDL_CE_pct	-0.0617212	-0.253804	0.130362	0.528834	0.768655	FALSE
HUNT	Severe psoriasis	Model 3	M_VLDL_FC_pct	0.0621047	-0.136211	0.26042	0.539357	0.779418	FALSE
HUNT	Severe psoriasis	Model 3	DHA_pct	-0.0723097	-0.308492	0.163873	0.548465	0.788024	FALSE
HUNT	Severe psoriasis	Model 3	HDL_FC	0.0565799	-0.138012	0.251172	0.568758	0.810408	FALSE
HUNT	Severe psoriasis	Model 3	ApoA1	0.0618689	-0.151891	0.275629	0.570527	0.810408	FALSE
HUNT	Severe psoriasis	Model 3	L_LDL_TG_pct	-0.056818	-0.25702	0.143384	0.578044	0.816447	FALSE
HUNT	Severe psoriasis	Model 3	LA_pct	0.0546457	-0.146358	0.255649	0.594142	0.834468	FALSE
HUNT	Severe psoriasis	Model 3	M_HDL_FC	0.0560344	-0.155534	0.267603	0.603691	0.843143	FALSE
HUNT	Severe psoriasis	Model 3	L_HDL_CE	-0.0423705	-0.208136	0.123395	0.616386	0.856092	FALSE
HUNT	Severe psoriasis	Model 3	M_LDL_TG_pct	-0.0487821	-0.245666	0.148102	0.627236	0.866349	FALSE
HUNT	Severe psoriasis	Model 3	M_HDL_C_pct	-0.0443918	-0.228296	0.139513	0.636138	0.873816	FALSE
HUNT	Severe psoriasis	Model 3	DHA	0.0514168	-0.164857	0.26769	0.641243	0.876015	FALSE
HUNT	Severe psoriasis	Model 3	M_LDL_FC_pct	-0.0378066	-0.204377	0.128764	0.656426	0.884309	FALSE
HUNT	Severe psoriasis	Model 3	XL_VLDL_C_pct	-0.0367364	-0.199329	0.125856	0.657883	0.884309	FALSE
HUNT	Severe psoriasis	Model 3	M_HDL_P	0.0492971	-0.170021	0.268616	0.659539	0.884309	FALSE
HUNT	Severe psoriasis	Model 3	L_VLDL_CE_pct	0.0422598	-0.148891	0.23341	0.664788	0.884309	FALSE
HUNT	Severe psoriasis	Model 3	XL_HDL_FC_pct	0.0422476	-0.15115	0.235645	0.66854	0.884309	FALSE
HUNT	Severe psoriasis	Model 3	L_HDL_FC_pct	0.0551164	-0.204053	0.314286	0.676812	0.884309	FALSE
HUNT	Severe psoriasis	Model 3	M_HDL_PL	0.049222	-0.185244	0.283688	0.680735	0.884309	FALSE
HUNT	Severe psoriasis	Model 3	L_HDL_C	-0.03506	-0.203665	0.133544	0.683597	0.884309	FALSE
HUNT	Severe psoriasis	Model 3	S_LDL_FC_pct	-0.0377766	-0.22141	0.145857	0.686802	0.884309	FALSE
HUNT	Severe psoriasis	Model 3	HDL_L	0.0422015	-0.16371	0.248113	0.68791	0.884309	FALSE
HUNT	Severe psoriasis	Model 3	L_HDL_CE_pct	-0.0418138	-0.246312	0.162684	0.688601	0.884309	FALSE
HUNT	Severe psoriasis	Model 3	XL_HDL_C_pct	0.0464054	-0.181445	0.274255	0.689761	0.884309	FALSE
HUNT	Severe psoriasis	Model 3	HDL_PL	0.0417331	-0.174577	0.258043	0.705327	0.894881	FALSE
HUNT	Severe psoriasis	Model 3	M_HDL_L	0.0407414	-0.184604	0.266086	0.723074	0.894881	FALSE
HUNT	Severe psoriasis	Model 3	XL_HDL_CE_pct	0.0413857	-0.188774	0.271546	0.724518	0.894881	FALSE
HUNT	Severe psoriasis	Model 3	S_VLDL_CE_pct	0.0377891	-0.175338	0.250916	0.728203	0.894881	FALSE
HUNT	Severe psoriasis	Model 3	SFA_pct	0.0397236	-0.184376	0.263823	0.728276	0.894881	FALSE
HUNT	Severe psoriasis	Model 3	M_VLDL_TG_pct	-0.0344655	-0.231033	0.162102	0.731106	0.894881	FALSE
HUNT	Severe psoriasis	Model 3	PUFA_pct	-0.0369607	-0.247762	0.173841	0.731111	0.894881	FALSE
HUNT	Severe psoriasis	Model 3	Val	-0.0388126	-0.26018	0.182555	0.731115	0.894881	FALSE
HUNT	Severe psoriasis	Model 3	MUFA_pct	0.0335616	-0.159698	0.226821	0.733578	0.894881	FALSE
HUNT	Severe psoriasis	Model 3	PUFA_by_MUFA	-0.0336629	-0.230338	0.163012	0.737273	0.894881	FALSE
HUNT	Severe psoriasis	Model 3	S_LDL_TG_pct	0.0324104	-0.158229	0.22305	0.738975	0.894881	FALSE
HUNT	Severe psoriasis	Model 3	XL_HDL_PL_pct	-0.0428974	-0.29723	0.211435	0.740962	0.894881	FALSE
HUNT	Severe psoriasis	Model 3	L_HDL_L	-0.0287949	-0.207012	0.149422	0.751489	0.899166	FALSE
HUNT	Severe psoriasis	Model 3	L_HDL_PL	-0.029292	-0.210746	0.152162	0.751702	0.899166	FALSE
HUNT	Severe psoriasis	Model 3	S_VLDL_C_pct	0.032367	-0.171791	0.236525	0.756005	0.900006	FALSE
HUNT	Severe psoriasis	Model 3	XL_HDL_FC	0.0290539	-0.161424	0.219532	0.764974	0.900234	FALSE
HUNT	Severe psoriasis	Model 3	S_VLDL_FC_pct	0.0269362	-0.156402	0.210274	0.773378	0.900234	FALSE
HUNT	Severe psoriasis	Model 3	XL_HDL_P	0.0255557	-0.148548	0.199659	0.773582	0.900234	FALSE
HUNT	Severe psoriasis	Model 3	M_HDL_PL_pct	0.0282058	-0.164951	0.221363	0.774721	0.900234	FALSE
HUNT	Severe psoriasis	Model 3	Omega_6_pct	-0.0261033	-0.21293	0.160723	0.784204	0.900234	FALSE
HUNT	Severe psoriasis	Model 3	IDL_FC_pct	0.0285757	-0.179903	0.237055	0.788201	0.900234	FALSE
HUNT	Severe psoriasis	Model 3	HDL_C	0.0252366	-0.158967	0.20944	0.788298	0.900234	FALSE
HUNT	Severe psoriasis	Model 3	S_HDL_FC_pct	0.0255909	-0.164734	0.215916	0.792138	0.900234	FALSE
HUNT	Severe psoriasis	Model 3	M_VLDL_C_pct	0.0254867	-0.168022	0.218995	0.796296	0.900234	FALSE
HUNT	Severe psoriasis	Model 3	XXL_VLDL_PL_pct	-0.0267645	-0.231223	0.177694	0.797512	0.900234	FALSE
HUNT	Severe psoriasis	Model 3	M_VLDL_CE_pct	0.0240764	-0.160963	0.209116	0.798707	0.900234	FALSE
HUNT	Severe psoriasis	Model 3	L_HDL_C_pct	-0.0255843	-0.223826	0.172658	0.800311	0.900234	FALSE
HUNT	Severe psoriasis	Model 3	S_VLDL_TG_pct	-0.0258673	-0.229107	0.177372	0.803009	0.900234	FALSE
HUNT	Severe psoriasis	Model 3	LDL_size	-0.026372	-0.24228	0.189536	0.810796	0.901366	FALSE
HUNT	Severe psoriasis	Model 3	L_HDL_P	-0.0206212	-0.189842	0.1486	0.81123	0.901366	FALSE
HUNT	Severe psoriasis	Model 3	IDL_CE_pct	-0.0201351	-0.204437	0.164167	0.830448	0.918637	FALSE
HUNT	Severe psoriasis	Model 3	XL_HDL_PL	-0.0179651	-0.188763	0.152833	0.83667	0.921443	FALSE
HUNT	Severe psoriasis	Model 3	M_HDL_C	0.0197219	-0.186338	0.225782	0.8512	0.929442	FALSE
HUNT	Severe psoriasis	Model 3	L_LDL_FC_pct	-0.0161128	-0.184657	0.152431	0.851368	0.929442	FALSE
HUNT	Severe psoriasis	Model 3	Unsaturation	0.0201806	-0.204292	0.244653	0.860133	0.934927	FALSE
HUNT	Severe psoriasis	Model 3	HDL_CE	0.015818	-0.165526	0.197162	0.864255	0.935341	FALSE
HUNT	Severe psoriasis	Model 3	S_HDL_CE_pct	0.015907	-0.17606	0.207874	0.870984	0.93856	FALSE
HUNT	Severe psoriasis	Model 3	S_HDL_C_pct	0.016142	-0.186989	0.219273	0.876229	0.94016	FALSE
HUNT	Severe psoriasis	Model 3	XS_VLDL_CE_pct	-0.0151116	-0.213723	0.1835	0.881454	0.941724	FALSE
HUNT	Severe psoriasis	Model 3	IDL_TG_pct	-0.0128736	-0.205292	0.179545	0.895673	0.95088	FALSE
HUNT	Severe psoriasis	Model 3	XS_VLDL_C_pct	-0.013004	-0.215902	0.189895	0.900036	0.95088	FALSE
HUNT	Severe psoriasis	Model 3	Omega_6_by_Omega_3	-0.011781	-0.205668	0.182106	0.905203	0.95088	FALSE
HUNT	Severe psoriasis	Model 3	Acetone	-0.0127862	-0.237977	0.212405	0.91139	0.95088	FALSE
HUNT	Severe psoriasis	Model 3	L_HDL_FC	-0.00969198	-0.183658	0.164274	0.913049	0.95088	FALSE
HUNT	Severe psoriasis	Model 3	M_HDL_CE	0.0107698	-0.194188	0.215728	0.917971	0.95088	FALSE
HUNT	Severe psoriasis	Model 3	XS_VLDL_FC_pct	0.0122096	-0.221152	0.245571	0.918323	0.95088	FALSE
HUNT	Severe psoriasis	Model 3	Glucose	0.0137041	-0.261465	0.288873	0.922241	0.95088	FALSE
HUNT	Severe psoriasis	Model 3	XS_VLDL_TG_pct	-0.00965515	-0.208695	0.189385	0.924255	0.95088	FALSE
HUNT	Severe psoriasis	Model 3	S_VLDL_PL_pct	0.00806483	-0.173959	0.190089	0.9308	0.953688	FALSE
HUNT	Severe psoriasis	Model 3	XL_HDL_CE	-0.00600547	-0.172863	0.160852	0.943762	0.963023	FALSE
HUNT	Severe psoriasis	Model 3	IDL_C_pct	-0.00505365	-0.189354	0.179247	0.957139	0.972703	FALSE
HUNT	Severe psoriasis	Model 3	XL_HDL_L	-0.00376494	-0.178445	0.170915	0.966304	0.978041	FALSE
HUNT	Severe psoriasis	Model 3	XL_HDL_C	0.000933697	-0.170949	0.172817	0.991505	0.995468	FALSE
HUNT	Severe psoriasis	Model 3	Omega_3_pct	0.000900159	-0.208265	0.210065	0.99327	0.995468	FALSE
HUNT	Severe psoriasis	Model 3	L_HDL_PL_pct	0.000677236	-0.233012	0.234367	0.995468	0.995468	FALSE
HUNT	Non-severe psoriasis	Crude	GlycA	0.217791	0.152669	0.282912	5.71367e-11	1.42842e-08	TRUE
HUNT	Non-severe psoriasis	Crude	XS_VLDL_PL_pct	0.150744	0.0854601	0.216028	6.05263e-06	0.000406282	TRUE
HUNT	Non-severe psoriasis	Crude	L_HDL_TG_pct	0.149259	0.0840237	0.214494	7.34839e-06	0.000406282	TRUE
HUNT	Non-severe psoriasis	Crude	S_VLDL_L	0.146023	0.0808738	0.211173	1.12329e-05	0.000406282	TRUE
HUNT	Non-severe psoriasis	Crude	S_VLDL_CE	0.145481	0.0803619	0.2106	1.19929e-05	0.000406282	TRUE
HUNT	Non-severe psoriasis	Crude	LDL_TG	0.143855	0.0786606	0.209049	1.53344e-05	0.000406282	TRUE
HUNT	Non-severe psoriasis	Crude	L_LDL_TG	0.143423	0.0782375	0.208609	1.62215e-05	0.000406282	TRUE
HUNT	Non-severe psoriasis	Crude	XL_HDL_TG_pct	0.142386	0.077104	0.207669	1.92055e-05	0.000406282	TRUE
HUNT	Non-severe psoriasis	Crude	Glucose	0.141997	0.0767407	0.207253	2.00843e-05	0.000406282	TRUE
HUNT	Non-severe psoriasis	Crude	S_VLDL_C	0.141643	0.0765157	0.206769	2.02821e-05	0.000406282	TRUE
HUNT	Non-severe psoriasis	Crude	VLDL_PL	0.14127	0.0760992	0.206442	2.15994e-05	0.000406282	TRUE
HUNT	Non-severe psoriasis	Crude	S_VLDL_P	0.141206	0.0760547	0.206357	2.16599e-05	0.000406282	TRUE
HUNT	Non-severe psoriasis	Crude	M_LDL_TG	0.140925	0.0757301	0.20612	2.27783e-05	0.000406282	TRUE
HUNT	Non-severe psoriasis	Crude	S_VLDL_PL	0.140303	0.0751726	0.205433	2.42932e-05	0.000406282	TRUE
HUNT	Non-severe psoriasis	Crude	MUFA	0.133482	0.0714906	0.195473	2.44004e-05	0.000406282	TRUE
HUNT	Non-severe psoriasis	Crude	VLDL_L	0.139932	0.0747371	0.205127	2.6002e-05	0.000406282	TRUE
HUNT	Non-severe psoriasis	Crude	VLDL_FC	0.138593	0.0734324	0.203753	3.074e-05	0.000445735	TRUE
HUNT	Non-severe psoriasis	Crude	VLDL_C	0.138256	0.0731001	0.203411	3.20929e-05	0.000445735	TRUE
HUNT	Non-severe psoriasis	Crude	XL_VLDL_CE	0.137113	0.0719238	0.202302	3.76232e-05	0.000482592	TRUE
HUNT	Non-severe psoriasis	Crude	Total_FA	0.129435	0.0675639	0.191306	4.12668e-05	0.000482592	TRUE
HUNT	Non-severe psoriasis	Crude	M_HDL_TG_pct	0.136244	0.0710592	0.201429	4.20753e-05	0.000482592	TRUE
HUNT	Non-severe psoriasis	Crude	Omega_6_pct	-0.136642	-0.202052	-0.0712327	4.24681e-05	0.000482592	TRUE
HUNT	Non-severe psoriasis	Crude	VLDL_P	0.135634	0.0705037	0.200765	4.4873e-05	0.000487749	TRUE
HUNT	Non-severe psoriasis	Crude	XS_VLDL_PL	0.133226	0.0680787	0.198373	6.13933e-05	0.000598955	TRUE
HUNT	Non-severe psoriasis	Crude	VLDL_CE	0.132978	0.0678259	0.198131	6.34406e-05	0.000598955	TRUE
HUNT	Non-severe psoriasis	Crude	S_HDL_TG_pct	0.133001	0.0677613	0.19824	6.4702e-05	0.000598955	TRUE
HUNT	Non-severe psoriasis	Crude	L_VLDL_C	0.132583	0.067381	0.197784	6.75563e-05	0.000598955	TRUE
HUNT	Non-severe psoriasis	Crude	M_VLDL_L	0.132338	0.0671573	0.197519	6.9309e-05	0.000598955	TRUE
HUNT	Non-severe psoriasis	Crude	L_VLDL_CE	0.132216	0.0670385	0.197394	7.0328e-05	0.000598955	TRUE
HUNT	Non-severe psoriasis	Crude	XL_VLDL_C	0.132114	0.0669015	0.197326	7.18746e-05	0.000598955	TRUE
HUNT	Non-severe psoriasis	Crude	ApoB_by_ApoA1	0.131611	0.0664198	0.196802	7.61605e-05	0.000614197	TRUE
HUNT	Non-severe psoriasis	Crude	IDL_TG	0.131342	0.0661173	0.196566	7.94432e-05	0.00062065	TRUE
HUNT	Non-severe psoriasis	Crude	S_VLDL_FC	0.130819	0.0656843	0.195953	8.29191e-05	0.000628175	TRUE
HUNT	Non-severe psoriasis	Crude	M_LDL_CE	0.130262	0.065104	0.19542	8.94213e-05	0.00065751	TRUE
HUNT	Non-severe psoriasis	Crude	M_VLDL_PL	0.129532	0.064385	0.194678	9.76506e-05	0.000692112	TRUE
HUNT	Non-severe psoriasis	Crude	XS_VLDL_L	0.129281	0.0641292	0.194432	0.000100856	0.000692112	TRUE
HUNT	Non-severe psoriasis	Crude	XS_VLDL_TG	0.128829	0.0635885	0.19407	0.000108989	0.000692112	TRUE
HUNT	Non-severe psoriasis	Crude	L_HDL_CE_pct	-0.129056	-0.194414	-0.0636987	0.000109041	0.000692112	TRUE
HUNT	Non-severe psoriasis	Crude	M_LDL_L	0.12849	0.0633251	0.193654	0.000111561	0.000692112	TRUE
HUNT	Non-severe psoriasis	Crude	S_LDL_CE	0.128253	0.0630992	0.193407	0.000114561	0.000692112	TRUE
HUNT	Non-severe psoriasis	Crude	Total_TG	0.12837	0.0631268	0.193614	0.000115397	0.000692112	TRUE
HUNT	Non-severe psoriasis	Crude	L_VLDL_FC	0.128277	0.0630497	0.193505	0.000116275	0.000692112	TRUE
HUNT	Non-severe psoriasis	Crude	M_LDL_P	0.127668	0.0625434	0.192793	0.000122228	0.000705915	TRUE
HUNT	Non-severe psoriasis	Crude	SFA	0.127664	0.0624127	0.192914	0.000126046	0.000705915	TRUE
HUNT	Non-severe psoriasis	Crude	M_LDL_PL	0.127392	0.0622463	0.192538	0.000127065	0.000705915	TRUE
HUNT	Non-severe psoriasis	Crude	S_LDL_P	0.127091	0.0619552	0.192226	0.000131509	0.000706432	TRUE
HUNT	Non-severe psoriasis	Crude	XS_VLDL_P	0.126928	0.0618187	0.192037	0.000133307	0.000706432	TRUE
HUNT	Non-severe psoriasis	Crude	M_VLDL_P	0.126701	0.0615571	0.191845	0.000138181	0.000706432	TRUE
HUNT	Non-severe psoriasis	Crude	L_VLDL_PL_pct	0.126496	0.0614489	0.191543	0.000138461	0.000706432	TRUE
HUNT	Non-severe psoriasis	Crude	S_LDL_L	0.126132	0.0609691	0.191295	0.000148721	0.000741703	TRUE
HUNT	Non-severe psoriasis	Crude	XS_VLDL_FC	0.125924	0.0607949	0.191052	0.000151307	0.000741703	TRUE
HUNT	Non-severe psoriasis	Crude	ApoB	0.124982	0.0598122	0.190153	0.00017113	0.000822739	TRUE
HUNT	Non-severe psoriasis	Crude	S_HDL_TG	0.1249	0.0596469	0.190152	0.000176145	0.000830873	TRUE
HUNT	Non-severe psoriasis	Crude	M_HDL_CE_pct	-0.124449	-0.189704	-0.0591937	0.000186003	0.000856341	TRUE
HUNT	Non-severe psoriasis	Crude	L_VLDL_PL	0.124309	0.0590712	0.189548	0.000188395	0.000856341	TRUE
HUNT	Non-severe psoriasis	Crude	L_VLDL_L	0.124029	0.0587735	0.189285	0.000195568	0.000862352	TRUE
HUNT	Non-severe psoriasis	Crude	M_VLDL_FC	0.123775	0.0586292	0.18892	0.000196616	0.000862352	TRUE
HUNT	Non-severe psoriasis	Crude	M_LDL_C	0.123641	0.0584655	0.188816	0.000201121	0.000866902	TRUE
HUNT	Non-severe psoriasis	Crude	S_VLDL_TG	0.12349	0.0582415	0.188739	0.000208171	0.000878087	TRUE
HUNT	Non-severe psoriasis	Crude	XL_VLDL_PL_pct	0.122976	0.0579028	0.18805	0.000212723	0.000878087	TRUE
HUNT	Non-severe psoriasis	Crude	L_HDL_C_pct	-0.123514	-0.188904	-0.0581237	0.000214253	0.000878087	TRUE
HUNT	Non-severe psoriasis	Crude	M_HDL_C_pct	-0.1227	-0.187984	-0.0574165	0.000230319	0.000928706	TRUE
HUNT	Non-severe psoriasis	Crude	LDL_P	0.121931	0.0568037	0.187057	0.000243576	0.000966572	TRUE
HUNT	Non-severe psoriasis	Crude	TG_by_PG	0.12196	0.056655	0.187265	0.000252408	0.000985968	TRUE
HUNT	Non-severe psoriasis	Crude	S_LDL_C	0.121018	0.0558454	0.186191	0.000273785	0.00104605	TRUE
HUNT	Non-severe psoriasis	Crude	M_VLDL_TG	0.121091	0.0558391	0.186342	0.000276158	0.00104605	TRUE
HUNT	Non-severe psoriasis	Crude	XL_VLDL_L	0.120755	0.0554863	0.186023	0.000288208	0.00106449	TRUE
HUNT	Non-severe psoriasis	Crude	VLDL_TG	0.120629	0.0553663	0.185891	0.000292071	0.00106449	TRUE
HUNT	Non-severe psoriasis	Crude	S_LDL_TG	0.120437	0.0551957	0.185678	0.00029729	0.00106449	TRUE
HUNT	Non-severe psoriasis	Crude	S_LDL_PL	0.120242	0.0550908	0.185393	0.000298284	0.00106449	TRUE
HUNT	Non-severe psoriasis	Crude	XL_VLDL_FC	0.120286	0.0550481	0.185523	0.000302316	0.00106449	TRUE
HUNT	Non-severe psoriasis	Crude	XL_VLDL_PL	0.118597	0.0533475	0.183846	0.0003681	0.00127813	TRUE
HUNT	Non-severe psoriasis	Crude	L_VLDL_P	0.118218	0.0529718	0.183464	0.000384133	0.00131552	TRUE
HUNT	Non-severe psoriasis	Crude	Remnant_C	0.117703	0.0525173	0.182889	0.000402315	0.00135917	TRUE
HUNT	Non-severe psoriasis	Crude	PUFA_by_MUFA	-0.117008	-0.182235	-0.0517805	0.000439039	0.00146346	TRUE
HUNT	Non-severe psoriasis	Crude	L_LDL_P	0.115154	0.05002	0.180288	0.000530796	0.00174604	TRUE
HUNT	Non-severe psoriasis	Crude	XL_VLDL_P	0.114098	0.0488427	0.179354	0.000611268	0.00196431	TRUE
HUNT	Non-severe psoriasis	Crude	LDL_PL	0.113953	0.0487672	0.179139	0.000612864	0.00196431	TRUE
HUNT	Non-severe psoriasis	Crude	His	-0.113959	-0.179338	-0.0485794	0.000635713	0.00201175	TRUE
HUNT	Non-severe psoriasis	Crude	XXL_VLDL_CE	0.112014	0.0467205	0.177308	0.00077372	0.00241788	TRUE
HUNT	Non-severe psoriasis	Crude	LA_pct	-0.111833	-0.177308	-0.046357	0.000816146	0.00251897	TRUE
HUNT	Non-severe psoriasis	Crude	non_HDL_C	0.110623	0.0454163	0.175829	0.000885059	0.00267936	TRUE
HUNT	Non-severe psoriasis	Crude	LDL_L	0.110578	0.0453701	0.175785	0.000889546	0.00267936	TRUE
HUNT	Non-severe psoriasis	Crude	L_HDL_CE	-0.110716	-0.176091	-0.0453403	0.00090367	0.0026895	TRUE
HUNT	Non-severe psoriasis	Crude	Total_L	0.109591	0.0443905	0.174792	0.000987651	0.00290486	TRUE
HUNT	Non-severe psoriasis	Crude	PUFA	0.109499	0.0442613	0.174736	0.00100405	0.00291875	TRUE
HUNT	Non-severe psoriasis	Crude	IDL_CE_pct	-0.109546	-0.174988	-0.0441039	0.00103617	0.00294769	TRUE
HUNT	Non-severe psoriasis	Crude	LDL_CE	0.109128	0.043928	0.174329	0.00103759	0.00294769	TRUE
HUNT	Non-severe psoriasis	Crude	MUFA_pct	0.108675	0.0434753	0.173874	0.00108869	0.00305812	TRUE
HUNT	Non-severe psoriasis	Crude	XL_VLDL_TG	0.108637	0.0433367	0.173937	0.00111264	0.00309067	TRUE
HUNT	Non-severe psoriasis	Crude	L_VLDL_TG	0.107804	0.0424969	0.17311	0.0012162	0.00334122	TRUE
HUNT	Non-severe psoriasis	Crude	M_VLDL_C	0.107366	0.0421815	0.17255	0.00124676	0.00338793	TRUE
HUNT	Non-severe psoriasis	Crude	PUFA_pct	-0.107397	-0.172713	-0.042082	0.00127105	0.00341681	TRUE
HUNT	Non-severe psoriasis	Crude	IDL_P	0.106155	0.0409969	0.171313	0.00140875	0.00374668	TRUE
HUNT	Non-severe psoriasis	Crude	XS_VLDL_C	0.105922	0.0407525	0.171091	0.00144608	0.00380331	TRUE
HUNT	Non-severe psoriasis	Crude	L_HDL_C	-0.106168	-0.171547	-0.0407881	0.00146047	0.00380331	TRUE
HUNT	Non-severe psoriasis	Crude	XXL_VLDL_C	0.10519	0.0398923	0.170487	0.00159355	0.00408033	TRUE
HUNT	Non-severe psoriasis	Crude	Glycerol	0.105186	0.0398686	0.170504	0.00159949	0.00408033	TRUE
HUNT	Non-severe psoriasis	Crude	IDL_C_pct	-0.104804	-0.170226	-0.0393816	0.00169232	0.00427353	TRUE
HUNT	Non-severe psoriasis	Crude	L_LDL_PL	0.103814	0.0386228	0.169005	0.00180309	0.00446407	TRUE
HUNT	Non-severe psoriasis	Crude	M_LDL_FC_pct	-0.104067	-0.169418	-0.0387156	0.00180349	0.00446407	TRUE
HUNT	Non-severe psoriasis	Crude	XS_VLDL_CE_pct	-0.102825	-0.168225	-0.0374238	0.00206139	0.00505242	TRUE
HUNT	Non-severe psoriasis	Crude	LDL_C	0.101329	0.0361045	0.166554	0.00232963	0.00565444	TRUE
HUNT	Non-severe psoriasis	Crude	M_LDL_CE_pct	0.0998541	0.0345948	0.165113	0.00271103	0.0065169	TRUE
HUNT	Non-severe psoriasis	Crude	L_LDL_FC_pct	-0.0997527	-0.165142	-0.0343636	0.00279208	0.00664781	TRUE
HUNT	Non-severe psoriasis	Crude	L_LDL_L	0.0985297	0.0333113	0.163748	0.00306812	0.00723614	TRUE
HUNT	Non-severe psoriasis	Crude	HDL_size	-0.0985073	-0.163843	-0.0331714	0.00312837	0.00730929	TRUE
HUNT	Non-severe psoriasis	Crude	HDL_TG	0.0973219	0.0320219	0.162622	0.00349033	0.00807946	TRUE
HUNT	Non-severe psoriasis	Crude	Omega_3	0.0969544	0.0317272	0.162182	0.00357847	0.00820751	TRUE
HUNT	Non-severe psoriasis	Crude	M_LDL_FC	0.096369	0.0311649	0.161573	0.00377289	0.00852394	TRUE
HUNT	Non-severe psoriasis	Crude	Total_FC	0.0963547	0.0311383	0.161571	0.00378463	0.00852394	TRUE
HUNT	Non-severe psoriasis	Crude	M_HDL_PL_pct	0.095812	0.0304446	0.161179	0.00407082	0.00908665	TRUE
HUNT	Non-severe psoriasis	Crude	Clinical_LDL_C	0.0954874	0.0302262	0.160749	0.00413665	0.00915187	TRUE
HUNT	Non-severe psoriasis	Crude	IDL_PL	0.0951742	0.0299832	0.160365	0.0042201	0.00918142	TRUE
HUNT	Non-severe psoriasis	Crude	IDL_TG_pct	0.0954591	0.0300672	0.160851	0.00422345	0.00918142	TRUE
HUNT	Non-severe psoriasis	Crude	L_HDL_L	-0.0951335	-0.160519	-0.0297482	0.00435129	0.00930402	TRUE
HUNT	Non-severe psoriasis	Crude	XS_VLDL_CE	0.0948317	0.0296489	0.160015	0.00435428	0.00930402	TRUE
HUNT	Non-severe psoriasis	Crude	L_LDL_CE	0.0943665	0.0291526	0.15958	0.00456892	0.00964639	TRUE
HUNT	Non-severe psoriasis	Crude	VLDL_size	0.0944451	0.0291404	0.15975	0.00459168	0.00964639	TRUE
HUNT	Non-severe psoriasis	Crude	HDL_CE	-0.0943746	-0.159763	-0.0289861	0.00467488	0.00972905	TRUE
HUNT	Non-severe psoriasis	Crude	XXL_VLDL_L	0.0942182	0.0288845	0.159552	0.00470886	0.00972905	TRUE
HUNT	Non-severe psoriasis	Crude	S_LDL_CE_pct	0.0937069	0.0284467	0.158967	0.00489089	0.0100223	TRUE
HUNT	Non-severe psoriasis	Crude	Omega_6	0.0927192	0.0274918	0.157947	0.00533827	0.0108502	TRUE
HUNT	Non-severe psoriasis	Crude	Acetoacetate	0.0919755	0.026715	0.157236	0.00574237	0.011531	TRUE
HUNT	Non-severe psoriasis	Crude	L_HDL_PL	-0.092112	-0.1575	-0.0267236	0.00576549	0.011531	TRUE
HUNT	Non-severe psoriasis	Crude	L_HDL_P	-0.0919653	-0.157375	-0.0265559	0.00585943	0.0116258	TRUE
HUNT	Non-severe psoriasis	Crude	L_LDL_TG_pct	0.0914594	0.026054	0.156865	0.00613343	0.0120168	TRUE
HUNT	Non-severe psoriasis	Crude	M_LDL_PL_pct	-0.0911325	-0.156387	-0.0258778	0.00619887	0.0120168	TRUE
HUNT	Non-severe psoriasis	Crude	XS_VLDL_C_pct	-0.0913246	-0.156719	-0.0259301	0.00620068	0.0120168	TRUE
HUNT	Non-severe psoriasis	Crude	XXL_VLDL_FC	0.0904317	0.0251272	0.155736	0.00664848	0.0127855	TRUE
HUNT	Non-severe psoriasis	Crude	IDL_L	0.0894594	0.0242239	0.154695	0.00719627	0.0136998	TRUE
HUNT	Non-severe psoriasis	Crude	XL_VLDL_CE_pct	-0.0894466	-0.154715	-0.0241786	0.00723349	0.0136998	TRUE
HUNT	Non-severe psoriasis	Crude	S_LDL_FC	0.0883869	0.0231658	0.153608	0.00790749	0.0148637	TRUE
HUNT	Non-severe psoriasis	Crude	L_LDL_C	0.0882416	0.0230067	0.153477	0.00802379	0.0149698	TRUE
HUNT	Non-severe psoriasis	Crude	M_VLDL_CE	0.0875396	0.0223228	0.152756	0.00852065	0.015779	TRUE
HUNT	Non-severe psoriasis	Crude	XXL_VLDL_PL	0.0874689	0.0221413	0.152796	0.00868702	0.0159688	TRUE
HUNT	Non-severe psoriasis	Crude	M_HDL_CE	-0.0873858	-0.152743	-0.0220287	0.00878124	0.0160041	TRUE
HUNT	Non-severe psoriasis	Crude	L_HDL_FC	-0.0873237	-0.152726	-0.0219216	0.00887601	0.0160041	TRUE
HUNT	Non-severe psoriasis	Crude	M_HDL_TG	0.0871781	0.0218637	0.152492	0.0088983	0.0160041	TRUE
HUNT	Non-severe psoriasis	Crude	XXL_VLDL_TG	0.0855288	0.0201801	0.150878	0.0103143	0.0184184	TRUE
HUNT	Non-severe psoriasis	Crude	LA	0.0850933	0.0198734	0.150313	0.0105552	0.0187089	TRUE
HUNT	Non-severe psoriasis	Crude	XXL_VLDL_P	0.0851553	0.0198279	0.150483	0.0106267	0.0187089	TRUE
HUNT	Non-severe psoriasis	Crude	XL_VLDL_C_pct	-0.0847267	-0.149994	-0.0194593	0.0109521	0.0191471	TRUE
HUNT	Non-severe psoriasis	Crude	HDL_C	-0.0847425	-0.150143	-0.0193424	0.0111	0.0192708	TRUE
HUNT	Non-severe psoriasis	Crude	XL_HDL_TG	0.0838054	0.0184985	0.149112	0.0119019	0.0205205	TRUE
HUNT	Non-severe psoriasis	Crude	S_HDL_FC	0.0822304	0.0169934	0.147467	0.0134952	0.0231083	TRUE
HUNT	Non-severe psoriasis	Crude	XL_HDL_PL	-0.0821034	-0.147494	-0.0167132	0.0138615	0.0235739	TRUE
HUNT	Non-severe psoriasis	Crude	Total_PL	0.0807287	0.0154738	0.145984	0.015323	0.0255412	TRUE
HUNT	Non-severe psoriasis	Crude	SFA_pct	0.0808231	0.0154369	0.146209	0.0154092	0.0255412	TRUE
HUNT	Non-severe psoriasis	Crude	S_LDL_FC_pct	-0.0808638	-0.146288	-0.0154398	0.0154169	0.0255412	TRUE
HUNT	Non-severe psoriasis	Crude	LDL_FC	0.0806398	0.0153907	0.145889	0.0154269	0.0255412	TRUE
HUNT	Non-severe psoriasis	Crude	M_HDL_C	-0.0807021	-0.146071	-0.0153331	0.0155365	0.0255535	TRUE
HUNT	Non-severe psoriasis	Crude	XL_HDL_CE	-0.080286	-0.145685	-0.0148866	0.0161269	0.0263511	TRUE
HUNT	Non-severe psoriasis	Crude	XL_HDL_FC_pct	0.0801395	0.0146959	0.145583	0.016394	0.0266137	TRUE
HUNT	Non-severe psoriasis	Crude	bOHbutyrate	0.0797905	0.0145528	0.145028	0.0165249	0.026653	TRUE
HUNT	Non-severe psoriasis	Crude	Total_C	0.0793782	0.0141158	0.144641	0.0171337	0.0274579	TRUE
HUNT	Non-severe psoriasis	Crude	Omega_6_by_Omega_3	-0.0783846	-0.14365	-0.0131196	0.0185777	0.0295823	TRUE
HUNT	Non-severe psoriasis	Crude	Albumin	-0.0781695	-0.143462	-0.0128769	0.0189534	0.0299896	TRUE
HUNT	Non-severe psoriasis	Crude	XXL_VLDL_PL_pct	0.0774305	0.0122658	0.142595	0.0198682	0.031125	TRUE
HUNT	Non-severe psoriasis	Crude	S_LDL_PL_pct	-0.0774705	-0.142756	-0.0121847	0.0200341	0.031125	TRUE
HUNT	Non-severe psoriasis	Crude	Sphingomyelins	0.0774631	0.012178	0.142748	0.0200445	0.031125	TRUE
HUNT	Non-severe psoriasis	Crude	S_LDL_TG_pct	0.0769641	0.0115682	0.14236	0.021076	0.0325248	TRUE
HUNT	Non-severe psoriasis	Crude	Phosphoglyc	0.0719155	0.0102984	0.133533	0.0221642	0.0339942	TRUE
HUNT	Non-severe psoriasis	Crude	XL_HDL_C	-0.0754075	-0.140802	-0.0100128	0.0238201	0.0362571	TRUE
HUNT	Non-severe psoriasis	Crude	L_LDL_C_pct	-0.0825141	-0.154203	-0.0108255	0.0240748	0.0362571	TRUE
HUNT	Non-severe psoriasis	Crude	XL_HDL_L	-0.0752627	-0.140656	-0.00986939	0.0240877	0.0362571	TRUE
HUNT	Non-severe psoriasis	Crude	IDL_CE	0.075038	0.00977912	0.140297	0.0242197	0.0362571	TRUE
HUNT	Non-severe psoriasis	Crude	S_HDL_L	0.0746553	0.00944795	0.139863	0.0248385	0.0369621	TRUE
HUNT	Non-severe psoriasis	Crude	IDL_C	0.0745423	0.00927992	0.139805	0.0251806	0.0372494	TRUE
HUNT	Non-severe psoriasis	Crude	IDL_FC	0.0744023	0.00917249	0.139632	0.0253824	0.0373271	TRUE
HUNT	Non-severe psoriasis	Crude	DHA	0.0738106	0.0086656	0.138956	0.0263752	0.0385602	TRUE
HUNT	Non-severe psoriasis	Crude	L_LDL_FC	0.0737569	0.00851203	0.139002	0.0267168	0.0388325	TRUE
HUNT	Non-severe psoriasis	Crude	Phe	0.0721526	0.00695759	0.137348	0.0300749	0.0434608	TRUE
HUNT	Non-severe psoriasis	Crude	Total_CE	0.0718943	0.00661969	0.137169	0.0308732	0.044358	TRUE
HUNT	Non-severe psoriasis	Crude	S_HDL_CE_pct	-0.0716449	-0.136995	-0.00629487	0.0316555	0.0452222	TRUE
HUNT	Non-severe psoriasis	Crude	M_LDL_TG_pct	0.068818	0.00338584	0.13425	0.0392676	0.0557779	FALSE
HUNT	Non-severe psoriasis	Crude	S_HDL_P	0.067087	0.0018527	0.132321	0.0438395	0.0619203	FALSE
HUNT	Non-severe psoriasis	Crude	L_VLDL_FC_pct	0.066493	0.00131652	0.13167	0.045549	0.0639733	FALSE
HUNT	Non-severe psoriasis	Crude	S_HDL_C_pct	-0.0664507	-0.131797	-0.00110388	0.0462539	0.0646004	FALSE
HUNT	Non-severe psoriasis	Crude	Cholines	0.0631933	0.000931218	0.125455	0.0466705	0.0648202	FALSE
HUNT	Non-severe psoriasis	Crude	Phosphatidylc	0.0622651	0.000804748	0.123725	0.0470747	0.0650203	FALSE
HUNT	Non-severe psoriasis	Crude	L_VLDL_TG_pct	-0.0655833	-0.130826	-0.000340599	0.0488161	0.067055	FALSE
HUNT	Non-severe psoriasis	Crude	XS_VLDL_TG_pct	0.0655202	0.000175422	0.130865	0.0493882	0.0674702	FALSE
HUNT	Non-severe psoriasis	Crude	XXL_VLDL_CE_pct	-0.064689	-0.129954	0.000576172	0.0520569	0.0707295	FALSE
HUNT	Non-severe psoriasis	Crude	Gln	-0.063319	-0.128477	0.00183937	0.0568267	0.0767928	FALSE
HUNT	Non-severe psoriasis	Crude	L_HDL_PL_pct	0.0631297	-0.00230671	0.128566	0.0586403	0.0788176	FALSE
HUNT	Non-severe psoriasis	Crude	S_HDL_PL	0.0627975	-0.00242768	0.128023	0.0591574	0.0790874	FALSE
HUNT	Non-severe psoriasis	Crude	IDL_PL_pct	0.0617725	-0.00366329	0.127208	0.0642774	0.0854753	FALSE
HUNT	Non-severe psoriasis	Crude	M_HDL_P	-0.0588388	-0.124213	0.00653576	0.0777257	0.102812	FALSE
HUNT	Non-severe psoriasis	Crude	M_VLDL_CE_pct	-0.0580926	-0.123606	0.00742107	0.0822161	0.108179	FALSE
HUNT	Non-severe psoriasis	Crude	S_VLDL_PL_pct	-0.0576642	-0.12305	0.00772113	0.0838914	0.109805	FALSE
HUNT	Non-severe psoriasis	Crude	XL_HDL_P	-0.0558976	-0.121308	0.00951286	0.0939449	0.122324	FALSE
HUNT	Non-severe psoriasis	Crude	XXL_VLDL_C_pct	-0.054734	-0.120007	0.0105386	0.10027	0.129883	FALSE
HUNT	Non-severe psoriasis	Crude	HDL_L	-0.054477	-0.119879	0.0109252	0.102556	0.13216	FALSE
HUNT	Non-severe psoriasis	Crude	Leu	-0.05403	-0.119458	0.0113979	0.105542	0.135311	FALSE
HUNT	Non-severe psoriasis	Crude	XL_HDL_FC	-0.0521912	-0.117563	0.0131808	0.117626	0.150034	FALSE
HUNT	Non-severe psoriasis	Crude	M_HDL_FC	-0.0517256	-0.117125	0.0136736	0.121091	0.15309	FALSE
HUNT	Non-severe psoriasis	Crude	M_VLDL_C_pct	-0.0517443	-0.117195	0.013706	0.121247	0.15309	FALSE
HUNT	Non-severe psoriasis	Crude	L_HDL_TG	0.0468961	-0.0140197	0.107812	0.131329	0.164986	FALSE
HUNT	Non-severe psoriasis	Crude	IDL_FC_pct	-0.0497369	-0.115166	0.0156917	0.13624	0.170299	FALSE
HUNT	Non-severe psoriasis	Crude	HDL_PL	-0.047335	-0.109777	0.015107	0.137338	0.170819	FALSE
HUNT	Non-severe psoriasis	Crude	S_VLDL_FC_pct	-0.0493212	-0.114745	0.0161025	0.139514	0.172666	FALSE
HUNT	Non-severe psoriasis	Crude	M_HDL_L	-0.0485132	-0.113879	0.0168525	0.145756	0.179503	FALSE
HUNT	Non-severe psoriasis	Crude	S_HDL_C	0.0478966	-0.0173673	0.11316	0.15031	0.184203	FALSE
HUNT	Non-severe psoriasis	Crude	HDL_FC	-0.047627	-0.113048	0.017794	0.153607	0.187325	FALSE
HUNT	Non-severe psoriasis	Crude	XL_HDL_PL_pct	-0.0471071	-0.112683	0.0184686	0.15913	0.193119	FALSE
HUNT	Non-severe psoriasis	Crude	ApoA1	-0.0439791	-0.109375	0.0214167	0.18746	0.226401	FALSE
HUNT	Non-severe psoriasis	Crude	Omega_3_pct	0.0433687	-0.0218064	0.108544	0.192153	0.230953	FALSE
HUNT	Non-severe psoriasis	Crude	XXL_VLDL_TG_pct	0.0406209	-0.0245932	0.105835	0.222133	0.26571	FALSE
HUNT	Non-severe psoriasis	Crude	XL_VLDL_TG_pct	0.0393413	-0.025568	0.104251	0.234845	0.279578	FALSE
HUNT	Non-severe psoriasis	Crude	LDL_size	-0.0387624	-0.104126	0.0266015	0.245094	0.290395	FALSE
HUNT	Non-severe psoriasis	Crude	M_HDL_PL	-0.0381508	-0.103505	0.0272035	0.25255	0.297818	FALSE
HUNT	Non-severe psoriasis	Crude	Unsaturation	-0.0371829	-0.102352	0.0279859	0.263428	0.309187	FALSE
HUNT	Non-severe psoriasis	Crude	Creatinine	0.0350798	-0.0301172	0.100277	0.2916	0.340654	FALSE
HUNT	Non-severe psoriasis	Crude	XL_VLDL_FC_pct	-0.0345392	-0.0998468	0.0307685	0.29992	0.348744	FALSE
HUNT	Non-severe psoriasis	Crude	XL_HDL_CE_pct	-0.0345357	-0.100134	0.0310628	0.302116	0.349672	FALSE
HUNT	Non-severe psoriasis	Crude	L_VLDL_CE_pct	-0.0330861	-0.0985185	0.0323462	0.321634	0.370546	FALSE
HUNT	Non-severe psoriasis	Crude	M_VLDL_TG_pct	0.0323103	-0.0330354	0.097656	0.33247	0.381273	FALSE
HUNT	Non-severe psoriasis	Crude	S_HDL_FC_pct	0.0320724	-0.0332298	0.0973746	0.335721	0.383243	FALSE
HUNT	Non-severe psoriasis	Crude	S_HDL_CE	0.0293167	-0.0359617	0.0945951	0.378716	0.430359	FALSE
HUNT	Non-severe psoriasis	Crude	XXL_VLDL_FC_pct	0.0283608	-0.0367697	0.0934913	0.393384	0.445004	FALSE
HUNT	Non-severe psoriasis	Crude	S_HDL_PL_pct	-0.0281309	-0.0934546	0.0371927	0.398626	0.448903	FALSE
HUNT	Non-severe psoriasis	Crude	Pyruvate	0.0278111	-0.037485	0.0931071	0.403812	0.452705	FALSE
HUNT	Non-severe psoriasis	Crude	Lactate	0.0265671	-0.038725	0.0918593	0.425137	0.474484	FALSE
HUNT	Non-severe psoriasis	Crude	Ile	-0.0262977	-0.0917411	0.0391457	0.430914	0.478794	FALSE
HUNT	Non-severe psoriasis	Crude	M_HDL_FC_pct	-0.0258873	-0.0912607	0.0394862	0.437652	0.484128	FALSE
HUNT	Non-severe psoriasis	Crude	Acetone	0.0257167	-0.0396079	0.0910413	0.440335	0.484951	FALSE
HUNT	Non-severe psoriasis	Crude	M_LDL_C_pct	-0.0253758	-0.0961014	0.0453497	0.481917	0.528418	FALSE
HUNT	Non-severe psoriasis	Crude	Total_BCAA	-0.0233564	-0.0887721	0.0420592	0.484031	0.528418	FALSE
HUNT	Non-severe psoriasis	Crude	S_VLDL_TG_pct	0.0222213	-0.0431098	0.0875524	0.504974	0.548885	FALSE
HUNT	Non-severe psoriasis	Crude	HDL_P	-0.0211516	-0.0865161	0.0442128	0.525906	0.569162	FALSE
HUNT	Non-severe psoriasis	Crude	M_VLDL_FC_pct	-0.0200102	-0.0854298	0.0454094	0.548817	0.591398	FALSE
HUNT	Non-severe psoriasis	Crude	L_LDL_CE_pct	-0.0214094	-0.0943301	0.0515112	0.564991	0.606214	FALSE
HUNT	Non-severe psoriasis	Crude	S_VLDL_CE_pct	0.0189085	-0.0465182	0.0843351	0.571079	0.610127	FALSE
HUNT	Non-severe psoriasis	Crude	XL_HDL_C_pct	0.017187	-0.048352	0.082726	0.607245	0.646005	FALSE
HUNT	Non-severe psoriasis	Crude	Acetate	-0.0151355	-0.08049	0.050219	0.649877	0.688429	FALSE
HUNT	Non-severe psoriasis	Crude	Tyr	0.0149347	-0.0504102	0.0802797	0.654169	0.690052	FALSE
HUNT	Non-severe psoriasis	Crude	Ala	-0.0146471	-0.0799585	0.0506642	0.660243	0.693532	FALSE
HUNT	Non-severe psoriasis	Crude	L_HDL_FC_pct	-0.0135078	-0.078896	0.0518804	0.685545	0.717097	FALSE
HUNT	Non-severe psoriasis	Crude	S_LDL_C_pct	-0.0133646	-0.0788202	0.052091	0.689007	0.717716	FALSE
HUNT	Non-severe psoriasis	Crude	S_VLDL_C_pct	-0.0127922	-0.0782214	0.052637	0.701558	0.727757	FALSE
HUNT	Non-severe psoriasis	Crude	Gly	-0.00885703	-0.0741786	0.0564645	0.790417	0.816547	FALSE
HUNT	Non-severe psoriasis	Crude	L_LDL_PL_pct	-0.00779474	-0.0730785	0.0574891	0.814963	0.838439	FALSE
HUNT	Non-severe psoriasis	Crude	XS_VLDL_FC_pct	0.00725141	-0.0581252	0.072628	0.827891	0.848249	FALSE
HUNT	Non-severe psoriasis	Crude	Total_P	0.00537705	-0.0599732	0.0707273	0.871876	0.889669	FALSE
HUNT	Non-severe psoriasis	Crude	Val	0.00286924	-0.0625202	0.0682586	0.931461	0.943339	FALSE
HUNT	Non-severe psoriasis	Crude	DHA_pct	-0.00283543	-0.0679862	0.0623153	0.932019	0.943339	FALSE
HUNT	Non-severe psoriasis	Crude	L_VLDL_C_pct	-0.00190621	-0.0673042	0.0634917	0.95444	0.962137	FALSE
HUNT	Non-severe psoriasis	Crude	Citrate	-0.0015585	-0.0668289	0.0637119	0.962671	0.966537	FALSE
HUNT	Non-severe psoriasis	Crude	M_VLDL_PL_pct	-0.000928111	-0.0663302	0.064474	0.97781	0.97781	FALSE
HUNT	Non-severe psoriasis	Model 1	GlycA	0.186196	0.124468	0.247924	3.37897e-09	8.44743e-07	TRUE
HUNT	Non-severe psoriasis	Model 1	L_HDL_CE	-0.124474	-0.183653	-0.0652946	3.74834e-05	0.00367374	TRUE
HUNT	Non-severe psoriasis	Model 1	L_HDL_C	-0.121875	-0.180811	-0.0629398	5.05431e-05	0.00367374	TRUE
HUNT	Non-severe psoriasis	Model 1	XL_HDL_TG_pct	0.127284	0.0651899	0.189378	5.87799e-05	0.00367374	TRUE
HUNT	Non-severe psoriasis	Model 1	HDL_size	-0.116169	-0.174843	-0.0574947	0.000104227	0.00433181	TRUE
HUNT	Non-severe psoriasis	Model 1	L_HDL_L	-0.114194	-0.17237	-0.0560178	0.000119472	0.00433181	TRUE
HUNT	Non-severe psoriasis	Model 1	L_HDL_P	-0.112363	-0.170052	-0.0546753	0.000134775	0.00433181	TRUE
HUNT	Non-severe psoriasis	Model 1	L_HDL_TG_pct	0.12297	0.0597213	0.186219	0.000138618	0.00433181	TRUE
HUNT	Non-severe psoriasis	Model 1	L_HDL_PL	-0.110186	-0.168116	-0.0522566	0.00019301	0.00529415	TRUE
HUNT	Non-severe psoriasis	Model 1	L_HDL_FC	-0.109238	-0.167033	-0.0514437	0.000211766	0.00529415	TRUE
HUNT	Non-severe psoriasis	Model 1	XS_VLDL_PL_pct	0.115493	0.0539005	0.177086	0.000237716	0.00540264	TRUE
HUNT	Non-severe psoriasis	Model 1	XL_HDL_PL	-0.107053	-0.165252	-0.0488537	0.000311917	0.00649828	TRUE
HUNT	Non-severe psoriasis	Model 1	XL_HDL_CE	-0.105673	-0.164918	-0.0464286	0.000472407	0.00908476	TRUE
HUNT	Non-severe psoriasis	Model 1	XL_HDL_L	-0.103311	-0.161721	-0.0449005	0.000527072	0.009412	TRUE
HUNT	Non-severe psoriasis	Model 1	PUFA_by_MUFA	-0.109318	-0.171757	-0.0468796	0.000600198	0.00956676	TRUE
HUNT	Non-severe psoriasis	Model 1	XL_HDL_C	-0.102566	-0.162032	-0.0431	0.000723495	0.00956676	TRUE
HUNT	Non-severe psoriasis	Model 1	MUFA_pct	0.107078	0.0446568	0.169499	0.000773406	0.00956676	TRUE
HUNT	Non-severe psoriasis	Model 1	TG_by_PG	0.108604	0.0451961	0.172012	0.000787953	0.00956676	TRUE
HUNT	Non-severe psoriasis	Model 1	XL_VLDL_CE	0.108466	0.0450403	0.171891	0.000802892	0.00956676	TRUE
HUNT	Non-severe psoriasis	Model 1	HDL_CE	-0.103471	-0.164368	-0.0425743	0.000867766	0.00956676	TRUE
HUNT	Non-severe psoriasis	Model 1	M_HDL_TG_pct	0.107068	0.044	0.170136	0.00087788	0.00956676	TRUE
HUNT	Non-severe psoriasis	Model 1	VLDL_L	0.106444	0.0436313	0.169256	0.000896772	0.00956676	TRUE
HUNT	Non-severe psoriasis	Model 1	L_VLDL_PL_pct	0.102389	0.0416749	0.163103	0.00094872	0.00956676	TRUE
HUNT	Non-severe psoriasis	Model 1	XL_VLDL_C	0.106055	0.0427492	0.169362	0.00102534	0.00956676	TRUE
HUNT	Non-severe psoriasis	Model 1	VLDL_PL	0.104151	0.0417951	0.166507	0.00106165	0.00956676	TRUE
HUNT	Non-severe psoriasis	Model 1	L_VLDL_C	0.104435	0.0416282	0.167241	0.00111794	0.00956676	TRUE
HUNT	Non-severe psoriasis	Model 1	S_HDL_TG_pct	0.104896	0.0417423	0.16805	0.00113225	0.00956676	TRUE
HUNT	Non-severe psoriasis	Model 1	L_VLDL_FC	0.104395	0.0413783	0.167412	0.00116662	0.00956676	TRUE
HUNT	Non-severe psoriasis	Model 1	L_HDL_C_pct	-0.113579	-0.182216	-0.0449423	0.00118147	0.00956676	TRUE
HUNT	Non-severe psoriasis	Model 1	L_HDL_CE_pct	-0.112154	-0.179945	-0.0443628	0.00118456	0.00956676	TRUE
HUNT	Non-severe psoriasis	Model 1	S_VLDL_L	0.103055	0.0407558	0.165355	0.00118628	0.00956676	TRUE
HUNT	Non-severe psoriasis	Model 1	XL_HDL_FC_pct	0.0966857	0.0378422	0.155529	0.00128006	0.00992516	TRUE
HUNT	Non-severe psoriasis	Model 1	HDL_C	-0.0987292	-0.158941	-0.0385175	0.00131012	0.00992516	TRUE
HUNT	Non-severe psoriasis	Model 1	L_VLDL_L	0.102202	0.0392853	0.165119	0.00145372	0.010344	TRUE
HUNT	Non-severe psoriasis	Model 1	L_VLDL_PL	0.101892	0.0389537	0.164831	0.00150863	0.010344	TRUE
HUNT	Non-severe psoriasis	Model 1	XL_VLDL_L	0.101387	0.0383116	0.164462	0.00163026	0.010344	TRUE
HUNT	Non-severe psoriasis	Model 1	M_HDL_C_pct	-0.104245	-0.169103	-0.0393875	0.00163142	0.010344	TRUE
HUNT	Non-severe psoriasis	Model 1	Total_TG	0.0999004	0.0375819	0.162219	0.00167831	0.010344	TRUE
HUNT	Non-severe psoriasis	Model 1	VLDL_FC	0.100594	0.0378393	0.163348	0.00167928	0.010344	TRUE
HUNT	Non-severe psoriasis	Model 1	S_VLDL_P	0.100325	0.0376017	0.163047	0.00171888	0.010344	TRUE
HUNT	Non-severe psoriasis	Model 1	L_VLDL_CE	0.100645	0.0377016	0.163587	0.00172472	0.010344	TRUE
HUNT	Non-severe psoriasis	Model 1	MUFA	0.0975059	0.0364573	0.158555	0.00174553	0.010344	TRUE
HUNT	Non-severe psoriasis	Model 1	ApoB_by_ApoA1	0.102724	0.0382692	0.167179	0.00178612	0.010344	TRUE
HUNT	Non-severe psoriasis	Model 1	S_VLDL_CE	0.100729	0.0374121	0.164046	0.00182055	0.010344	TRUE
HUNT	Non-severe psoriasis	Model 1	S_HDL_TG	0.0985137	0.0360002	0.161027	0.00201058	0.0111699	TRUE
HUNT	Non-severe psoriasis	Model 1	VLDL_TG	0.0987289	0.0358478	0.16161	0.00208874	0.0113519	TRUE
HUNT	Non-severe psoriasis	Model 1	XL_VLDL_PL	0.0982221	0.0349181	0.161526	0.0023574	0.0118946	TRUE
HUNT	Non-severe psoriasis	Model 1	XL_HDL_P	-0.0899379	-0.148015	-0.0318611	0.00240372	0.0118946	TRUE
HUNT	Non-severe psoriasis	Model 1	LDL_TG	0.0946098	0.0335127	0.155707	0.0024051	0.0118946	TRUE
HUNT	Non-severe psoriasis	Model 1	XL_VLDL_FC	0.0978962	0.0346007	0.161192	0.00243436	0.0118946	TRUE
HUNT	Non-severe psoriasis	Model 1	VLDL_size	0.0962278	0.0339243	0.158531	0.00246861	0.0118946	TRUE
HUNT	Non-severe psoriasis	Model 1	M_LDL_TG	0.0958053	0.0337616	0.157849	0.00247408	0.0118946	TRUE
HUNT	Non-severe psoriasis	Model 1	M_VLDL_TG	0.0972677	0.0338412	0.160694	0.00264967	0.0120629	TRUE
HUNT	Non-severe psoriasis	Model 1	M_VLDL_L	0.0967226	0.0335875	0.159858	0.00267635	0.0120629	TRUE
HUNT	Non-severe psoriasis	Model 1	VLDL_C	0.0959718	0.0332716	0.158672	0.00269968	0.0120629	TRUE
HUNT	Non-severe psoriasis	Model 1	S_VLDL_C	0.0969487	0.0335056	0.160392	0.0027439	0.0120629	TRUE
HUNT	Non-severe psoriasis	Model 1	S_VLDL_PL	0.0967446	0.0334199	0.160069	0.00275035	0.0120629	TRUE
HUNT	Non-severe psoriasis	Model 1	M_HDL_CE_pct	-0.0978192	-0.162021	-0.0336171	0.00282444	0.0120939	TRUE
HUNT	Non-severe psoriasis	Model 1	M_LDL_CE_pct	0.0970589	0.0332874	0.16083	0.00285415	0.0120939	TRUE
HUNT	Non-severe psoriasis	Model 1	L_VLDL_P	0.0956105	0.0323937	0.158827	0.00303377	0.0126407	TRUE
HUNT	Non-severe psoriasis	Model 1	XL_VLDL_PL_pct	0.0904814	0.0302542	0.150709	0.00323453	0.0130778	TRUE
HUNT	Non-severe psoriasis	Model 1	L_LDL_TG	0.091197	0.0304762	0.151918	0.00324331	0.0130778	TRUE
HUNT	Non-severe psoriasis	Model 1	XL_VLDL_P	0.0947237	0.0313487	0.158099	0.00339541	0.0134176	TRUE
HUNT	Non-severe psoriasis	Model 1	XXL_VLDL_CE	0.0960642	0.0316784	0.16045	0.00345248	0.0134176	TRUE
HUNT	Non-severe psoriasis	Model 1	PUFA_pct	-0.0944665	-0.157852	-0.0310814	0.00348857	0.0134176	TRUE
HUNT	Non-severe psoriasis	Model 1	VLDL_P	0.0929069	0.030329	0.155485	0.00361568	0.0136237	TRUE
HUNT	Non-severe psoriasis	Model 1	Omega_6_pct	-0.0919287	-0.153913	-0.0299446	0.00365116	0.0136237	TRUE
HUNT	Non-severe psoriasis	Model 1	M_LDL_CE	0.0944456	0.0303723	0.158519	0.00386428	0.0139305	TRUE
HUNT	Non-severe psoriasis	Model 1	Glucose	0.0936258	0.0300214	0.15723	0.00391327	0.0139305	TRUE
HUNT	Non-severe psoriasis	Model 1	M_HDL_PL_pct	0.0952801	0.0305498	0.16001	0.0039144	0.0139305	TRUE
HUNT	Non-severe psoriasis	Model 1	XL_VLDL_TG	0.0934661	0.0298943	0.157038	0.00395627	0.0139305	TRUE
HUNT	Non-severe psoriasis	Model 1	S_VLDL_TG	0.0912661	0.028388	0.154144	0.00444337	0.0154284	TRUE
HUNT	Non-severe psoriasis	Model 1	M_LDL_FC_pct	-0.092362	-0.156773	-0.0279509	0.00494672	0.0168299	TRUE
HUNT	Non-severe psoriasis	Model 1	L_VLDL_TG	0.0915348	0.0276491	0.15542	0.00498166	0.0168299	TRUE
HUNT	Non-severe psoriasis	Model 1	M_VLDL_PL	0.0906571	0.0270599	0.154254	0.00520757	0.0173586	TRUE
HUNT	Non-severe psoriasis	Model 1	M_HDL_CE	-0.0884851	-0.150822	-0.0261481	0.00540092	0.0177268	TRUE
HUNT	Non-severe psoriasis	Model 1	XXL_VLDL_C	0.0910119	0.0268134	0.15521	0.00545986	0.0177268	TRUE
HUNT	Non-severe psoriasis	Model 1	VLDL_CE	0.0892016	0.0259861	0.152417	0.00568092	0.0180017	TRUE
HUNT	Non-severe psoriasis	Model 1	M_VLDL_P	0.0898972	0.0261787	0.153616	0.00568853	0.0180017	TRUE
HUNT	Non-severe psoriasis	Model 1	IDL_CE_pct	-0.0905293	-0.155213	-0.0258457	0.00608881	0.0190275	TRUE
HUNT	Non-severe psoriasis	Model 1	XL_HDL_FC	-0.0849035	-0.145759	-0.0240479	0.00624812	0.0191871	TRUE
HUNT	Non-severe psoriasis	Model 1	M_LDL_L	0.0894625	0.0252141	0.153711	0.00634982	0.0191871	TRUE
HUNT	Non-severe psoriasis	Model 1	S_LDL_CE	0.0894758	0.0251931	0.153758	0.00637013	0.0191871	TRUE
HUNT	Non-severe psoriasis	Model 1	M_HDL_C	-0.0854797	-0.147298	-0.0236615	0.00672513	0.0197965	TRUE
HUNT	Non-severe psoriasis	Model 1	M_LDL_P	0.0883345	0.0244451	0.152224	0.0067308	0.0197965	TRUE
HUNT	Non-severe psoriasis	Model 1	S_LDL_TG	0.0867684	0.0236419	0.149895	0.00705997	0.0205232	TRUE
HUNT	Non-severe psoriasis	Model 1	S_VLDL_FC	0.087614	0.0235452	0.151683	0.00735677	0.0211401	TRUE
HUNT	Non-severe psoriasis	Model 1	Total_FA	0.0825344	0.02208	0.142989	0.0074549	0.0211787	TRUE
HUNT	Non-severe psoriasis	Model 1	M_LDL_PL	0.0880996	0.0234325	0.152767	0.00758136	0.0212959	TRUE
HUNT	Non-severe psoriasis	Model 1	SFA	0.0823325	0.0215838	0.143081	0.00789961	0.0219434	TRUE
HUNT	Non-severe psoriasis	Model 1	XS_VLDL_TG	0.0832173	0.0216868	0.144748	0.00803097	0.0220631	TRUE
HUNT	Non-severe psoriasis	Model 1	L_LDL_FC_pct	-0.0898865	-0.156508	-0.0232651	0.00818338	0.0220848	TRUE
HUNT	Non-severe psoriasis	Model 1	M_LDL_C	0.0871043	0.0224953	0.151713	0.00823268	0.0220848	TRUE
HUNT	Non-severe psoriasis	Model 1	XL_VLDL_CE_pct	-0.0853329	-0.148698	-0.0219678	0.00830387	0.0220848	TRUE
HUNT	Non-severe psoriasis	Model 1	S_LDL_CE_pct	0.0883451	0.0222705	0.15442	0.00877824	0.0231006	TRUE
HUNT	Non-severe psoriasis	Model 1	HDL_FC	-0.0767778	-0.134311	-0.0192447	0.00890791	0.0231977	TRUE
HUNT	Non-severe psoriasis	Model 1	XS_VLDL_CE_pct	-0.0872457	-0.153159	-0.0213319	0.00947908	0.0240827	TRUE
HUNT	Non-severe psoriasis	Model 1	S_LDL_P	0.0854798	0.0208836	0.150076	0.00949745	0.0240827	TRUE
HUNT	Non-severe psoriasis	Model 1	His	-0.0816459	-0.143379	-0.0199131	0.00953676	0.0240827	TRUE
HUNT	Non-severe psoriasis	Model 1	S_LDL_L	0.0848855	0.0203301	0.149441	0.00996026	0.0249006	TRUE
HUNT	Non-severe psoriasis	Model 1	XXL_VLDL_L	0.0836837	0.019763	0.147604	0.0102895	0.0254691	TRUE
HUNT	Non-severe psoriasis	Model 1	M_VLDL_FC	0.0830954	0.019098	0.147093	0.0109324	0.0267951	TRUE
HUNT	Non-severe psoriasis	Model 1	XL_VLDL_C_pct	-0.0835999	-0.148607	-0.0185925	0.0117179	0.0282352	TRUE
HUNT	Non-severe psoriasis	Model 1	IDL_C_pct	-0.0878127	-0.156119	-0.0195068	0.0117458	0.0282352	TRUE
HUNT	Non-severe psoriasis	Model 1	IDL_TG	0.0797605	0.0174848	0.142036	0.0120677	0.0285163	TRUE
HUNT	Non-severe psoriasis	Model 1	HDL_L	-0.0754165	-0.134319	-0.0165144	0.0120909	0.0285163	TRUE
HUNT	Non-severe psoriasis	Model 1	S_LDL_C	0.0826432	0.0177775	0.147509	0.0125205	0.0290098	TRUE
HUNT	Non-severe psoriasis	Model 1	XS_VLDL_PL	0.0780049	0.0167716	0.139238	0.0125322	0.0290098	TRUE
HUNT	Non-severe psoriasis	Model 1	ApoB	0.079488	0.0155778	0.143398	0.0147813	0.033902	TRUE
HUNT	Non-severe psoriasis	Model 1	Gln	-0.0790539	-0.142885	-0.015223	0.0152077	0.034563	TRUE
HUNT	Non-severe psoriasis	Model 1	XXL_VLDL_FC	0.0787505	0.01478	0.142721	0.0158304	0.0356541	TRUE
HUNT	Non-severe psoriasis	Model 1	LDL_P	0.0794405	0.0147889	0.144092	0.016027	0.0357746	TRUE
HUNT	Non-severe psoriasis	Model 1	XXL_VLDL_PL	0.07701	0.0129101	0.14111	0.018537	0.0410111	TRUE
HUNT	Non-severe psoriasis	Model 1	XXL_VLDL_TG	0.077039	0.0128158	0.141262	0.0187191	0.0410222	TRUE
HUNT	Non-severe psoriasis	Model 1	XS_VLDL_L	0.0729207	0.0120532	0.133788	0.0188702	0.0410222	TRUE
HUNT	Non-severe psoriasis	Model 1	M_LDL_PL_pct	-0.0779373	-0.143429	-0.0124452	0.0196793	0.0423617	TRUE
HUNT	Non-severe psoriasis	Model 1	M_HDL_FC	-0.0705392	-0.129885	-0.0111934	0.0198253	0.0423617	TRUE
HUNT	Non-severe psoriasis	Model 1	XS_VLDL_C_pct	-0.0779942	-0.143892	-0.0120962	0.0203554	0.0431257	TRUE
HUNT	Non-severe psoriasis	Model 1	S_LDL_PL	0.0771339	0.0118382	0.14243	0.020596	0.0432689	TRUE
HUNT	Non-severe psoriasis	Model 1	XS_VLDL_P	0.0716418	0.0101341	0.133149	0.0224367	0.0467432	TRUE
HUNT	Non-severe psoriasis	Model 1	M_HDL_P	-0.070292	-0.13083	-0.00975405	0.0228604	0.0472323	TRUE
HUNT	Non-severe psoriasis	Model 1	IDL_TG_pct	0.07624	0.0103097	0.14217	0.023424	0.0480001	TRUE
HUNT	Non-severe psoriasis	Model 1	S_LDL_PL_pct	-0.0760025	-0.141925	-0.0100802	0.0238422	0.0484597	TRUE
HUNT	Non-severe psoriasis	Model 1	XXL_VLDL_P	0.0734487	0.00958804	0.137309	0.0241815	0.0486906	TRUE
HUNT	Non-severe psoriasis	Model 1	XS_VLDL_FC	0.0708865	0.00918247	0.132591	0.0243453	0.0486906	TRUE
HUNT	Non-severe psoriasis	Model 1	HDL_PL	-0.0674014	-0.126331	-0.00847147	0.0249796	0.0495626	TRUE
HUNT	Non-severe psoriasis	Model 1	LDL_PL	0.0721582	0.00714435	0.137172	0.0296044	0.0582763	FALSE
HUNT	Non-severe psoriasis	Model 1	L_LDL_P	0.0719872	0.00692899	0.137045	0.0301048	0.0587984	FALSE
HUNT	Non-severe psoriasis	Model 1	Remnant_C	0.0699009	0.0066216	0.13318	0.0303834	0.0588825	FALSE
HUNT	Non-severe psoriasis	Model 1	LA_pct	-0.069974	-0.134235	-0.00571257	0.0328267	0.0631283	FALSE
HUNT	Non-severe psoriasis	Model 1	XXL_VLDL_PL_pct	0.0670937	0.00465263	0.129535	0.0352039	0.067183	FALSE
HUNT	Non-severe psoriasis	Model 1	LDL_CE	0.069334	0.00414967	0.134518	0.0370932	0.0702523	FALSE
HUNT	Non-severe psoriasis	Model 1	ApoA1	-0.0633004	-0.123006	-0.00359453	0.0377129	0.0704489	FALSE
HUNT	Non-severe psoriasis	Model 1	M_HDL_FC_pct	-0.0654464	-0.127192	-0.00370101	0.0377606	0.0704489	FALSE
HUNT	Non-severe psoriasis	Model 1	LDL_L	0.068461	0.00347022	0.133452	0.0389592	0.0721467	FALSE
HUNT	Non-severe psoriasis	Model 1	HDL_TG	0.0634396	0.00213596	0.124743	0.0425344	0.0780704	FALSE
HUNT	Non-severe psoriasis	Model 1	XXL_VLDL_CE_pct	-0.0655025	-0.128894	-0.00211092	0.0428437	0.0780704	FALSE
HUNT	Non-severe psoriasis	Model 1	Acetoacetate	0.07059	0.00216419	0.139016	0.0431811	0.0780704	FALSE
HUNT	Non-severe psoriasis	Model 1	non_HDL_C	0.0665024	0.00196919	0.131036	0.0434071	0.0780704	FALSE
HUNT	Non-severe psoriasis	Model 1	M_VLDL_C	0.0667218	0.00181762	0.131626	0.0439202	0.0784288	FALSE
HUNT	Non-severe psoriasis	Model 1	Unsaturation	-0.0655161	-0.129665	-0.0013669	0.0453141	0.0803441	FALSE
HUNT	Non-severe psoriasis	Model 1	S_LDL_FC_pct	-0.0669136	-0.132556	-0.00127089	0.0457264	0.0805042	FALSE
HUNT	Non-severe psoriasis	Model 1	L_LDL_TG_pct	0.0671936	0.00112389	0.133263	0.0462281	0.0808184	FALSE
HUNT	Non-severe psoriasis	Model 1	Total_L	0.0621601	0.000230344	0.12409	0.0491539	0.0853367	FALSE
HUNT	Non-severe psoriasis	Model 1	L_LDL_C_pct	-0.0708734	-0.14164	-0.000107197	0.049654	0.0856103	FALSE
HUNT	Non-severe psoriasis	Model 1	L_HDL_PL_pct	0.0684601	-0.000432814	0.137353	0.0514568	0.0881109	FALSE
HUNT	Non-severe psoriasis	Model 1	M_HDL_L	-0.0595339	-0.120674	0.00160633	0.0563305	0.0955088	FALSE
HUNT	Non-severe psoriasis	Model 1	XL_HDL_PL_pct	-0.0598684	-0.121405	0.0016679	0.0565412	0.0955088	FALSE
HUNT	Non-severe psoriasis	Model 1	Glycerol	0.0608828	-0.00186156	0.123627	0.0571955	0.0959656	FALSE
HUNT	Non-severe psoriasis	Model 1	IDL_PL_pct	0.0610228	-0.0020526	0.124098	0.0579359	0.0965598	FALSE
HUNT	Non-severe psoriasis	Model 1	L_LDL_PL	0.0621638	-0.00308389	0.127411	0.0618559	0.10241	FALSE
HUNT	Non-severe psoriasis	Model 1	M_VLDL_CE_pct	-0.0622289	-0.127914	0.00345633	0.0633351	0.10417	FALSE
HUNT	Non-severe psoriasis	Model 1	LDL_C	0.0619126	-0.00366804	0.127493	0.0642646	0.105008	FALSE
HUNT	Non-severe psoriasis	Model 1	S_LDL_TG_pct	0.0609944	-0.00383197	0.125821	0.0651674	0.105791	FALSE
HUNT	Non-severe psoriasis	Model 1	PUFA	0.057356	-0.00379539	0.118507	0.0660156	0.106477	FALSE
HUNT	Non-severe psoriasis	Model 1	S_HDL_L	0.060655	-0.00443905	0.125749	0.0678043	0.108661	FALSE
HUNT	Non-severe psoriasis	Model 1	M_HDL_TG	0.0595302	-0.00492555	0.123986	0.0702642	0.111886	FALSE
HUNT	Non-severe psoriasis	Model 1	M_LDL_FC	0.0609515	-0.00519226	0.127095	0.0709015	0.112186	FALSE
HUNT	Non-severe psoriasis	Model 1	M_VLDL_C_pct	-0.0603108	-0.126014	0.00539183	0.0719995	0.113207	FALSE
HUNT	Non-severe psoriasis	Model 1	XS_VLDL_TG_pct	0.0595459	-0.0054955	0.124587	0.0727554	0.11368	FALSE
HUNT	Non-severe psoriasis	Model 1	Omega_6	0.0569137	-0.00647729	0.120305	0.0784596	0.121721	FALSE
HUNT	Non-severe psoriasis	Model 1	IDL_P	0.0576583	-0.00665131	0.121968	0.0788749	0.121721	FALSE
HUNT	Non-severe psoriasis	Model 1	XXL_VLDL_C_pct	-0.0558801	-0.11862	0.00685998	0.0808697	0.124033	FALSE
HUNT	Non-severe psoriasis	Model 1	SFA_pct	0.0577802	-0.00745561	0.123016	0.0825699	0.125869	FALSE
HUNT	Non-severe psoriasis	Model 1	Leu	-0.055057	-0.117453	0.00733906	0.0837318	0.126866	FALSE
HUNT	Non-severe psoriasis	Model 1	LA	0.0559054	-0.00848108	0.120292	0.0887938	0.133726	FALSE
HUNT	Non-severe psoriasis	Model 1	Clinical_LDL_C	0.0570682	-0.00887613	0.123013	0.089857	0.134517	FALSE
HUNT	Non-severe psoriasis	Model 1	S_HDL_P	0.057661	-0.00924903	0.124571	0.0912124	0.135733	FALSE
HUNT	Non-severe psoriasis	Model 1	L_LDL_L	0.0559703	-0.00925287	0.121194	0.0925855	0.136961	FALSE
HUNT	Non-severe psoriasis	Model 1	XS_VLDL_C	0.0525353	-0.00989928	0.11497	0.099106	0.145744	FALSE
HUNT	Non-severe psoriasis	Model 1	bOHbutyrate	0.056271	-0.011583	0.124125	0.10408	0.152163	FALSE
HUNT	Non-severe psoriasis	Model 1	L_LDL_CE	0.054201	-0.0114487	0.119851	0.105627	0.153528	FALSE
HUNT	Non-severe psoriasis	Model 1	S_LDL_FC	0.0549084	-0.0119525	0.121769	0.107488	0.155329	FALSE
HUNT	Non-severe psoriasis	Model 1	Citrate	-0.0496446	-0.110812	0.0115233	0.11167	0.160446	FALSE
HUNT	Non-severe psoriasis	Model 1	L_VLDL_CE_pct	-0.0511074	-0.114776	0.0125616	0.115648	0.165212	FALSE
HUNT	Non-severe psoriasis	Model 1	M_HDL_PL	-0.0490013	-0.110247	0.0122448	0.116855	0.16579	FALSE
HUNT	Non-severe psoriasis	Model 1	S_VLDL_PL_pct	-0.0512732	-0.115452	0.0129057	0.117379	0.16579	FALSE
HUNT	Non-severe psoriasis	Model 1	XL_VLDL_FC_pct	-0.0517253	-0.116916	0.0134657	0.119918	0.168424	FALSE
HUNT	Non-severe psoriasis	Model 1	Total_FC	0.0490131	-0.0144489	0.112475	0.130096	0.181698	FALSE
HUNT	Non-severe psoriasis	Model 1	S_HDL_PL	0.0494348	-0.0151327	0.114002	0.133457	0.185358	FALSE
HUNT	Non-severe psoriasis	Model 1	DHA_pct	-0.0482278	-0.112437	0.0159817	0.140986	0.194732	FALSE
HUNT	Non-severe psoriasis	Model 1	M_VLDL_CE	0.049186	-0.0165223	0.114894	0.14234	0.195522	FALSE
HUNT	Non-severe psoriasis	Model 1	L_LDL_C	0.0484728	-0.0173725	0.114318	0.149063	0.203638	FALSE
HUNT	Non-severe psoriasis	Model 1	S_HDL_C_pct	-0.0467456	-0.110634	0.017143	0.151557	0.205602	FALSE
HUNT	Non-severe psoriasis	Model 1	LDL_size	-0.0481498	-0.114052	0.0177526	0.152145	0.205602	FALSE
HUNT	Non-severe psoriasis	Model 1	S_HDL_FC	0.0451177	-0.0168288	0.107064	0.153434	0.206228	FALSE
HUNT	Non-severe psoriasis	Model 1	Ala	-0.0462703	-0.11027	0.017729	0.156466	0.209179	FALSE
HUNT	Non-severe psoriasis	Model 1	S_VLDL_FC_pct	-0.0473811	-0.113121	0.0183589	0.157769	0.209653	FALSE
HUNT	Non-severe psoriasis	Model 1	M_VLDL_TG_pct	0.0469951	-0.0185216	0.112512	0.159759	0.209653	FALSE
HUNT	Non-severe psoriasis	Model 1	IDL_PL	0.0456746	-0.0180216	0.109371	0.159893	0.209653	FALSE
HUNT	Non-severe psoriasis	Model 1	XL_HDL_C_pct	0.0448325	-0.0177315	0.107397	0.160175	0.209653	FALSE
HUNT	Non-severe psoriasis	Model 1	M_LDL_TG_pct	0.045623	-0.0199528	0.111199	0.172692	0.224859	FALSE
HUNT	Non-severe psoriasis	Model 1	XS_VLDL_CE	0.0433615	-0.0196923	0.106415	0.177707	0.23019	FALSE
HUNT	Non-severe psoriasis	Model 1	L_HDL_FC_pct	-0.0437858	-0.107981	0.0204096	0.181277	0.233605	FALSE
HUNT	Non-severe psoriasis	Model 1	XL_VLDL_TG_pct	0.0418741	-0.0197301	0.103478	0.18278	0.234334	FALSE
HUNT	Non-severe psoriasis	Model 1	L_VLDL_FC_pct	0.0433525	-0.0218592	0.108564	0.192582	0.245641	FALSE
HUNT	Non-severe psoriasis	Model 1	LDL_FC	0.0433132	-0.0229107	0.109537	0.199879	0.253653	FALSE
HUNT	Non-severe psoriasis	Model 1	S_HDL_C	0.0429382	-0.0246546	0.110531	0.213109	0.269076	FALSE
HUNT	Non-severe psoriasis	Model 1	IDL_FC_pct	-0.0419213	-0.108422	0.0245798	0.216633	0.271182	FALSE
HUNT	Non-severe psoriasis	Model 1	S_HDL_CE_pct	-0.039323	-0.10179	0.0231436	0.217275	0.271182	FALSE
HUNT	Non-severe psoriasis	Model 1	HDL_P	-0.0392508	-0.101705	0.0232035	0.21803	0.271182	FALSE
HUNT	Non-severe psoriasis	Model 1	M_VLDL_FC_pct	-0.0413437	-0.107451	0.0247635	0.220285	0.27263	FALSE
HUNT	Non-severe psoriasis	Model 1	XL_HDL_TG	0.0377734	-0.0227822	0.0983291	0.221486	0.272766	FALSE
HUNT	Non-severe psoriasis	Model 1	IDL_L	0.0391511	-0.0242835	0.102586	0.226407	0.277459	FALSE
HUNT	Non-severe psoriasis	Model 1	XXL_VLDL_TG_pct	0.03674	-0.0257195	0.0991995	0.248955	0.303604	FALSE
HUNT	Non-severe psoriasis	Model 1	Albumin	-0.0355817	-0.0974464	0.0262831	0.259625	0.315078	FALSE
HUNT	Non-severe psoriasis	Model 1	Ile	-0.0342842	-0.0958503	0.0272819	0.275078	0.33222	FALSE
HUNT	Non-severe psoriasis	Model 1	L_VLDL_TG_pct	-0.036621	-0.104095	0.0308527	0.287437	0.344459	FALSE
HUNT	Non-severe psoriasis	Model 1	S_HDL_CE	0.0368006	-0.0311536	0.104755	0.2885	0.344459	FALSE
HUNT	Non-severe psoriasis	Model 1	Total_C	0.0344977	-0.0296029	0.0985984	0.29151	0.344459	FALSE
HUNT	Non-severe psoriasis	Model 1	Total_PL	0.0332999	-0.0286267	0.0952266	0.291893	0.344459	FALSE
HUNT	Non-severe psoriasis	Model 1	Gly	-0.0322507	-0.0922495	0.0277481	0.292101	0.344459	FALSE
HUNT	Non-severe psoriasis	Model 1	L_LDL_FC	0.0353711	-0.0306214	0.101364	0.293481	0.344462	FALSE
HUNT	Non-severe psoriasis	Model 1	S_HDL_PL_pct	-0.0315709	-0.0946141	0.0314723	0.326339	0.381237	FALSE
HUNT	Non-severe psoriasis	Model 1	Total_BCAA	-0.0299984	-0.092077	0.0320803	0.343579	0.399511	FALSE
HUNT	Non-severe psoriasis	Model 1	IDL_FC	0.0294299	-0.0351334	0.0939931	0.371637	0.430136	FALSE
HUNT	Non-severe psoriasis	Model 1	Total_CE	0.0283215	-0.0359868	0.0926298	0.388043	0.447054	FALSE
HUNT	Non-severe psoriasis	Model 1	IDL_CE	0.0278394	-0.0365496	0.0922285	0.396763	0.453675	FALSE
HUNT	Non-severe psoriasis	Model 1	IDL_C	0.0278332	-0.036631	0.0922973	0.39742	0.453675	FALSE
HUNT	Non-severe psoriasis	Model 1	Phosphoglyc	0.02445	-0.0347034	0.0836033	0.417873	0.474856	FALSE
HUNT	Non-severe psoriasis	Model 1	Acetate	-0.0279568	-0.0960073	0.0400936	0.420703	0.475908	FALSE
HUNT	Non-severe psoriasis	Model 1	Sphingomyelins	0.0246124	-0.0363402	0.0855651	0.428696	0.482766	FALSE
HUNT	Non-severe psoriasis	Model 1	Phe	0.0261654	-0.0395911	0.0919219	0.435453	0.488176	FALSE
HUNT	Non-severe psoriasis	Model 1	S_VLDL_TG_pct	0.0255021	-0.0401402	0.0911444	0.44639	0.498203	FALSE
HUNT	Non-severe psoriasis	Model 1	L_LDL_PL_pct	0.0243986	-0.0391614	0.0879586	0.451831	0.500058	FALSE
HUNT	Non-severe psoriasis	Model 1	Omega_3	0.0228646	-0.0369276	0.0826568	0.45356	0.500058	FALSE
HUNT	Non-severe psoriasis	Model 1	S_HDL_FC_pct	-0.0232697	-0.0841877	0.0376483	0.454053	0.500058	FALSE
HUNT	Non-severe psoriasis	Model 1	M_VLDL_PL_pct	-0.0245327	-0.0903284	0.041263	0.464904	0.509763	FALSE
HUNT	Non-severe psoriasis	Model 1	Omega_3_pct	-0.0223293	-0.0838969	0.0392382	0.477183	0.520943	FALSE
HUNT	Non-severe psoriasis	Model 1	XXL_VLDL_FC_pct	0.0216334	-0.0391437	0.0824106	0.4854	0.527609	FALSE
HUNT	Non-severe psoriasis	Model 1	L_VLDL_C_pct	-0.0229025	-0.0894863	0.0436814	0.500211	0.541354	FALSE
HUNT	Non-severe psoriasis	Model 1	Total_P	-0.0208076	-0.0830677	0.0414524	0.512448	0.552207	FALSE
HUNT	Non-severe psoriasis	Model 1	S_VLDL_C_pct	-0.0194682	-0.0850954	0.046159	0.560957	0.601885	FALSE
HUNT	Non-severe psoriasis	Model 1	Acetone	0.0184591	-0.0467621	0.0836803	0.57907	0.618664	FALSE
HUNT	Non-severe psoriasis	Model 1	Cholines	0.016413	-0.0432596	0.0760855	0.589825	0.627474	FALSE
HUNT	Non-severe psoriasis	Model 1	Phosphatidylc	0.0143688	-0.0442583	0.072996	0.630968	0.668398	FALSE
HUNT	Non-severe psoriasis	Model 1	Tyr	-0.0145942	-0.0773749	0.0481864	0.648662	0.684243	FALSE
HUNT	Non-severe psoriasis	Model 1	Pyruvate	0.0132944	-0.0517902	0.078379	0.688883	0.723616	FALSE
HUNT	Non-severe psoriasis	Model 1	L_LDL_CE_pct	-0.0140637	-0.0865815	0.058454	0.703867	0.736262	FALSE
HUNT	Non-severe psoriasis	Model 1	Creatinine	-0.0105118	-0.0658827	0.0448592	0.70983	0.739406	FALSE
HUNT	Non-severe psoriasis	Model 1	M_LDL_C_pct	-0.0110532	-0.0810977	0.0589914	0.757103	0.785377	FALSE
HUNT	Non-severe psoriasis	Model 1	Lactate	0.00912502	-0.0549957	0.0732458	0.780305	0.8061	FALSE
HUNT	Non-severe psoriasis	Model 1	XL_HDL_CE_pct	-0.00814134	-0.0729178	0.0566351	0.805423	0.828624	FALSE
HUNT	Non-severe psoriasis	Model 1	Val	-0.00691566	-0.0692377	0.0554064	0.827826	0.848183	FALSE
HUNT	Non-severe psoriasis	Model 1	Omega_6_by_Omega_3	-0.00631226	-0.066846	0.0542215	0.838058	0.855161	FALSE
HUNT	Non-severe psoriasis	Model 1	L_HDL_TG	0.00593941	-0.0528005	0.0646793	0.842905	0.85661	FALSE
HUNT	Non-severe psoriasis	Model 1	S_VLDL_CE_pct	0.00560015	-0.0594243	0.0706246	0.865947	0.876464	FALSE
HUNT	Non-severe psoriasis	Model 1	DHA	0.00342537	-0.0581611	0.0650119	0.913194	0.920558	FALSE
HUNT	Non-severe psoriasis	Model 1	XS_VLDL_FC_pct	0.0025249	-0.0636096	0.0686594	0.940352	0.944128	FALSE
HUNT	Non-severe psoriasis	Model 1	S_LDL_C_pct	0.00106961	-0.0671215	0.0692607	0.975475	0.975475	FALSE
HUNT	Non-severe psoriasis	Model 2	GlycA	0.12971	0.0705023	0.188917	1.75623e-05	0.00439059	TRUE
HUNT	Non-severe psoriasis	Model 2	Leu	-0.0841311	-0.14568	-0.0225822	0.00738268	0.311161	FALSE
HUNT	Non-severe psoriasis	Model 2	His	-0.0824952	-0.14427	-0.0207201	0.00886132	0.311161	FALSE
HUNT	Non-severe psoriasis	Model 2	L_HDL_CE	-0.0716021	-0.127673	-0.0155315	0.0123191	0.311161	FALSE
HUNT	Non-severe psoriasis	Model 2	L_HDL_C	-0.0702449	-0.126175	-0.0143144	0.0138327	0.311161	FALSE
HUNT	Non-severe psoriasis	Model 2	XS_VLDL_PL_pct	0.0753881	0.0152159	0.13556	0.0140656	0.311161	FALSE
HUNT	Non-severe psoriasis	Model 2	HDL_size	-0.0678181	-0.123515	-0.0121214	0.0170088	0.311161	FALSE
HUNT	Non-severe psoriasis	Model 2	L_HDL_L	-0.0675127	-0.123126	-0.011899	0.0173449	0.311161	FALSE
HUNT	Non-severe psoriasis	Model 2	L_HDL_P	-0.0660057	-0.121254	-0.0107574	0.0192019	0.311161	FALSE
HUNT	Non-severe psoriasis	Model 2	L_HDL_PL	-0.0665434	-0.122269	-0.0108176	0.0192612	0.311161	FALSE
HUNT	Non-severe psoriasis	Model 2	L_HDL_TG_pct	0.0722849	0.0117421	0.132828	0.019279	0.311161	FALSE
HUNT	Non-severe psoriasis	Model 2	XL_HDL_TG_pct	0.0700067	0.0113606	0.128653	0.0193026	0.311161	FALSE
HUNT	Non-severe psoriasis	Model 2	XL_VLDL_PL_pct	0.070953	0.0106518	0.131254	0.0211008	0.311161	FALSE
HUNT	Non-severe psoriasis	Model 2	L_HDL_FC	-0.0633048	-0.11868	-0.00792969	0.0250501	0.311161	FALSE
HUNT	Non-severe psoriasis	Model 2	ApoB_by_ApoA1	0.0720076	0.0083135	0.135702	0.0267064	0.311161	FALSE
HUNT	Non-severe psoriasis	Model 2	Ala	-0.0681969	-0.128962	-0.00743186	0.0278298	0.311161	FALSE
HUNT	Non-severe psoriasis	Model 2	S_VLDL_CE	0.0680147	0.00535058	0.130679	0.0333939	0.311161	FALSE
HUNT	Non-severe psoriasis	Model 2	Total_BCAA	-0.0657463	-0.126434	-0.00505885	0.033725	0.311161	FALSE
HUNT	Non-severe psoriasis	Model 2	L_VLDL_PL_pct	0.0645671	0.00496652	0.124168	0.0337297	0.311161	FALSE
HUNT	Non-severe psoriasis	Model 2	XL_HDL_PL	-0.0594334	-0.114953	-0.00391343	0.0358949	0.311161	FALSE
HUNT	Non-severe psoriasis	Model 2	S_VLDL_C	0.0666162	0.00371297	0.129519	0.0379259	0.311161	FALSE
HUNT	Non-severe psoriasis	Model 2	Glucose	0.0650417	0.0029502	0.127133	0.0400639	0.311161	FALSE
HUNT	Non-severe psoriasis	Model 2	Ile	-0.0632629	-0.124065	-0.00246083	0.0414212	0.311161	FALSE
HUNT	Non-severe psoriasis	Model 2	HDL_CE	-0.0598996	-0.118813	-0.000986567	0.0462849	0.311161	FALSE
HUNT	Non-severe psoriasis	Model 2	S_VLDL_PL	0.0632569	0.000663767	0.12585	0.0476195	0.311161	FALSE
HUNT	Non-severe psoriasis	Model 2	XL_HDL_L	-0.0562313	-0.112054	-0.000408129	0.0483484	0.311161	FALSE
HUNT	Non-severe psoriasis	Model 2	L_HDL_CE_pct	-0.0657723	-0.131617	7.26062e-05	0.0502532	0.311161	FALSE
HUNT	Non-severe psoriasis	Model 2	M_LDL_PL	0.0641142	-0.000171664	0.1284	0.0506149	0.311161	FALSE
HUNT	Non-severe psoriasis	Model 2	L_HDL_C_pct	-0.0663751	-0.132941	0.000190956	0.0506608	0.311161	FALSE
HUNT	Non-severe psoriasis	Model 2	S_VLDL_L	0.0606235	-0.00025375	0.121501	0.0509626	0.311161	FALSE
HUNT	Non-severe psoriasis	Model 2	M_LDL_CE	0.0629694	-0.000417647	0.126356	0.0515287	0.311161	FALSE
HUNT	Non-severe psoriasis	Model 2	HDL_C	-0.0574595	-0.115838	0.000918546	0.0537153	0.311161	FALSE
HUNT	Non-severe psoriasis	Model 2	XL_VLDL_CE	0.0604781	-0.00114737	0.122104	0.0544207	0.311161	FALSE
HUNT	Non-severe psoriasis	Model 2	S_VLDL_FC	0.0625621	-0.00121914	0.126343	0.0545428	0.311161	FALSE
HUNT	Non-severe psoriasis	Model 2	XL_HDL_CE	-0.0552711	-0.111673	0.00113085	0.0547737	0.311161	FALSE
HUNT	Non-severe psoriasis	Model 2	M_LDL_L	0.0621734	-0.00155188	0.125899	0.0558462	0.311161	FALSE
HUNT	Non-severe psoriasis	Model 2	S_LDL_CE	0.0614404	-0.00235051	0.125231	0.0590602	0.311161	FALSE
HUNT	Non-severe psoriasis	Model 2	Acetoacetate	0.0660442	-0.00254271	0.134631	0.0591196	0.311161	FALSE
HUNT	Non-severe psoriasis	Model 2	M_LDL_C	0.0612731	-0.00290787	0.125454	0.0613225	0.311161	FALSE
HUNT	Non-severe psoriasis	Model 2	M_HDL_TG_pct	0.0570595	-0.00296921	0.117088	0.0624583	0.311161	FALSE
HUNT	Non-severe psoriasis	Model 2	S_LDL_L	0.060963	-0.00324922	0.125175	0.0627742	0.311161	FALSE
HUNT	Non-severe psoriasis	Model 2	VLDL_C	0.0585511	-0.00314068	0.120243	0.0628595	0.311161	FALSE
HUNT	Non-severe psoriasis	Model 2	S_VLDL_P	0.0582339	-0.00315763	0.119626	0.0630052	0.311161	FALSE
HUNT	Non-severe psoriasis	Model 2	VLDL_PL	0.0572794	-0.00327541	0.117834	0.0637464	0.311161	FALSE
HUNT	Non-severe psoriasis	Model 2	XL_HDL_C	-0.0535146	-0.110298	0.00326847	0.0647258	0.311161	FALSE
HUNT	Non-severe psoriasis	Model 2	S_LDL_C	0.060463	-0.00414385	0.12507	0.0666164	0.311161	FALSE
HUNT	Non-severe psoriasis	Model 2	VLDL_FC	0.0571447	-0.00415993	0.118449	0.0677047	0.311161	FALSE
HUNT	Non-severe psoriasis	Model 2	S_LDL_P	0.0597834	-0.00444	0.124007	0.0680819	0.311161	FALSE
HUNT	Non-severe psoriasis	Model 2	M_LDL_P	0.058741	-0.00458725	0.122069	0.0690654	0.311161	FALSE
HUNT	Non-severe psoriasis	Model 2	XL_HDL_FC_pct	0.0520593	-0.00422608	0.108345	0.0698621	0.311161	FALSE
HUNT	Non-severe psoriasis	Model 2	VLDL_L	0.0549123	-0.0046297	0.114454	0.070674	0.311161	FALSE
HUNT	Non-severe psoriasis	Model 2	S_LDL_PL	0.0600658	-0.00511691	0.125249	0.070902	0.311161	FALSE
HUNT	Non-severe psoriasis	Model 2	VLDL_CE	0.0576652	-0.00494356	0.120274	0.0710424	0.311161	FALSE
HUNT	Non-severe psoriasis	Model 2	M_HDL_CE	-0.0564366	-0.1178	0.00492697	0.0714517	0.311161	FALSE
HUNT	Non-severe psoriasis	Model 2	L_LDL_TG	0.0546302	-0.00497132	0.114232	0.0724175	0.311161	FALSE
HUNT	Non-severe psoriasis	Model 2	LDL_TG	0.0546415	-0.00508471	0.114368	0.0729561	0.311161	FALSE
HUNT	Non-severe psoriasis	Model 2	PUFA_by_MUFA	-0.0539532	-0.113393	0.00548651	0.0752313	0.311161	FALSE
HUNT	Non-severe psoriasis	Model 2	LDL_P	0.0583802	-0.00614251	0.122903	0.0761662	0.311161	FALSE
HUNT	Non-severe psoriasis	Model 2	M_HDL_C	-0.0550245	-0.115929	0.00587961	0.0766021	0.311161	FALSE
HUNT	Non-severe psoriasis	Model 2	ApoB	0.0568546	-0.00679718	0.120506	0.0800036	0.311161	FALSE
HUNT	Non-severe psoriasis	Model 2	XL_VLDL_C	0.0545519	-0.00658187	0.115686	0.0803001	0.311161	FALSE
HUNT	Non-severe psoriasis	Model 2	M_VLDL_PL	0.0560271	-0.00676588	0.11882	0.0803291	0.311161	FALSE
HUNT	Non-severe psoriasis	Model 2	L_VLDL_CE	0.0547004	-0.00660922	0.11601	0.0803466	0.311161	FALSE
HUNT	Non-severe psoriasis	Model 2	L_VLDL_C	0.0538663	-0.00680435	0.114537	0.0818328	0.311161	FALSE
HUNT	Non-severe psoriasis	Model 2	S_HDL_TG_pct	0.0538545	-0.00690796	0.114617	0.0823625	0.311161	FALSE
HUNT	Non-severe psoriasis	Model 2	M_LDL_TG	0.0532341	-0.00720394	0.113672	0.0842853	0.311161	FALSE
HUNT	Non-severe psoriasis	Model 2	M_VLDL_L	0.054259	-0.00739325	0.115911	0.0845405	0.311161	FALSE
HUNT	Non-severe psoriasis	Model 2	VLDL_P	0.0532578	-0.00819516	0.114711	0.0893965	0.311161	FALSE
HUNT	Non-severe psoriasis	Model 2	MUFA_pct	0.0515899	-0.00797271	0.111153	0.0895805	0.311161	FALSE
HUNT	Non-severe psoriasis	Model 2	XL_HDL_P	-0.0485192	-0.104579	0.00754031	0.0898219	0.311161	FALSE
HUNT	Non-severe psoriasis	Model 2	LDL_PL	0.0560285	-0.00888286	0.12094	0.0906935	0.311161	FALSE
HUNT	Non-severe psoriasis	Model 2	L_LDL_P	0.0561608	-0.00894145	0.121263	0.0908801	0.311161	FALSE
HUNT	Non-severe psoriasis	Model 2	M_VLDL_P	0.0541798	-0.00872176	0.117081	0.0913727	0.311161	FALSE
HUNT	Non-severe psoriasis	Model 2	M_VLDL_FC	0.0544727	-0.00907594	0.118021	0.0929487	0.311161	FALSE
HUNT	Non-severe psoriasis	Model 2	IDL_CE_pct	-0.0566906	-0.122907	0.0095263	0.0933484	0.311161	FALSE
HUNT	Non-severe psoriasis	Model 2	XS_VLDL_PL	0.0514836	-0.00934974	0.112317	0.0971705	0.31861	FALSE
HUNT	Non-severe psoriasis	Model 2	TG_by_PG	0.0507348	-0.00938594	0.110856	0.098132	0.31861	FALSE
HUNT	Non-severe psoriasis	Model 2	L_VLDL_FC	0.0508896	-0.00964292	0.111422	0.0994063	0.31861	FALSE
HUNT	Non-severe psoriasis	Model 2	M_HDL_C_pct	-0.0516364	-0.113916	0.0106436	0.104161	0.326519	FALSE
HUNT	Non-severe psoriasis	Model 2	HDL_L	-0.0479943	-0.10601	0.0100214	0.10493	0.326519	FALSE
HUNT	Non-severe psoriasis	Model 2	M_HDL_P	-0.0494009	-0.109489	0.0106867	0.107097	0.326519	FALSE
HUNT	Non-severe psoriasis	Model 2	M_HDL_FC	-0.0478331	-0.106619	0.0109525	0.110757	0.326519	FALSE
HUNT	Non-severe psoriasis	Model 2	MUFA	0.0478221	-0.0110348	0.106679	0.111272	0.326519	FALSE
HUNT	Non-severe psoriasis	Model 2	HDL_FC	-0.0457167	-0.102148	0.0107145	0.112325	0.326519	FALSE
HUNT	Non-severe psoriasis	Model 2	XS_VLDL_FC	0.0498206	-0.0117348	0.111376	0.112667	0.326519	FALSE
HUNT	Non-severe psoriasis	Model 2	M_LDL_FC	0.0531988	-0.0130118	0.119409	0.115305	0.326519	FALSE
HUNT	Non-severe psoriasis	Model 2	XS_VLDL_L	0.0485671	-0.0119822	0.109116	0.115927	0.326519	FALSE
HUNT	Non-severe psoriasis	Model 2	Val	-0.0479845	-0.108309	0.0123402	0.11899	0.326519	FALSE
HUNT	Non-severe psoriasis	Model 2	LDL_L	0.0512752	-0.0135619	0.116112	0.121142	0.326519	FALSE
HUNT	Non-severe psoriasis	Model 2	L_VLDL_PL	0.0474152	-0.0128778	0.107708	0.123234	0.326519	FALSE
HUNT	Non-severe psoriasis	Model 2	HDL_PL	-0.0459045	-0.104287	0.0124779	0.123301	0.326519	FALSE
HUNT	Non-severe psoriasis	Model 2	XS_VLDL_P	0.0479932	-0.0132504	0.109237	0.124559	0.326519	FALSE
HUNT	Non-severe psoriasis	Model 2	M_HDL_CE_pct	-0.048626	-0.110683	0.0134313	0.124597	0.326519	FALSE
HUNT	Non-severe psoriasis	Model 2	M_VLDL_C	0.050832	-0.0140748	0.115739	0.124796	0.326519	FALSE
HUNT	Non-severe psoriasis	Model 2	LDL_CE	0.0507761	-0.0142215	0.115774	0.125739	0.326519	FALSE
HUNT	Non-severe psoriasis	Model 2	L_LDL_PL	0.0509219	-0.0143515	0.116195	0.126257	0.326519	FALSE
HUNT	Non-severe psoriasis	Model 2	L_VLDL_L	0.0467784	-0.0132522	0.106809	0.126689	0.326519	FALSE
HUNT	Non-severe psoriasis	Model 2	Total_TG	0.0456146	-0.0138521	0.105081	0.132733	0.335029	FALSE
HUNT	Non-severe psoriasis	Model 2	Remnant_C	0.0482772	-0.0147683	0.111323	0.133395	0.335029	FALSE
HUNT	Non-severe psoriasis	Model 2	S_HDL_TG	0.0458546	-0.0141222	0.105831	0.134012	0.335029	FALSE
HUNT	Non-severe psoriasis	Model 2	S_LDL_FC	0.0507561	-0.0162045	0.117717	0.137371	0.336474	FALSE
HUNT	Non-severe psoriasis	Model 2	IDL_TG	0.0452074	-0.0144924	0.104907	0.137763	0.336474	FALSE
HUNT	Non-severe psoriasis	Model 2	Gln	-0.0471553	-0.109564	0.0152536	0.138627	0.336474	FALSE
HUNT	Non-severe psoriasis	Model 2	non_HDL_C	0.0482147	-0.0161547	0.112584	0.142084	0.336592	FALSE
HUNT	Non-severe psoriasis	Model 2	XL_VLDL_L	0.0449747	-0.0151574	0.105107	0.14267	0.336592	FALSE
HUNT	Non-severe psoriasis	Model 2	Citrate	-0.0456708	-0.106969	0.0156277	0.144212	0.336592	FALSE
HUNT	Non-severe psoriasis	Model 2	IDL_P	0.0473659	-0.0170266	0.111758	0.149383	0.336592	FALSE
HUNT	Non-severe psoriasis	Model 2	M_VLDL_TG	0.0446436	-0.0162244	0.105512	0.150566	0.336592	FALSE
HUNT	Non-severe psoriasis	Model 2	XL_HDL_FC	-0.0432353	-0.102187	0.0157168	0.150596	0.336592	FALSE
HUNT	Non-severe psoriasis	Model 2	XL_VLDL_FC	0.0446455	-0.0162513	0.105542	0.150742	0.336592	FALSE
HUNT	Non-severe psoriasis	Model 2	M_HDL_L	-0.0443551	-0.105242	0.0165319	0.15335	0.336592	FALSE
HUNT	Non-severe psoriasis	Model 2	LDL_C	0.0476732	-0.0178384	0.113185	0.153788	0.336592	FALSE
HUNT	Non-severe psoriasis	Model 2	XL_VLDL_PL	0.0438839	-0.0168465	0.104614	0.156695	0.336592	FALSE
HUNT	Non-severe psoriasis	Model 2	Omega_6_pct	-0.0431113	-0.102805	0.0165827	0.156923	0.336592	FALSE
HUNT	Non-severe psoriasis	Model 2	IDL_PL_pct	0.0454148	-0.0174964	0.108326	0.157105	0.336592	FALSE
HUNT	Non-severe psoriasis	Model 2	XS_VLDL_TG	0.0433412	-0.0168899	0.103572	0.158435	0.336592	FALSE
HUNT	Non-severe psoriasis	Model 2	M_LDL_CE_pct	0.044236	-0.0174334	0.105905	0.159754	0.336592	FALSE
HUNT	Non-severe psoriasis	Model 2	VLDL_TG	0.042699	-0.017132	0.10253	0.161888	0.336592	FALSE
HUNT	Non-severe psoriasis	Model 2	ApoA1	-0.0421169	-0.101301	0.0170669	0.163086	0.336592	FALSE
HUNT	Non-severe psoriasis	Model 2	Total_FA	0.0419877	-0.0170876	0.101063	0.163607	0.336592	FALSE
HUNT	Non-severe psoriasis	Model 2	IDL_C_pct	-0.0475581	-0.114572	0.0194558	0.164245	0.336592	FALSE
HUNT	Non-severe psoriasis	Model 2	PUFA_pct	-0.0432639	-0.104229	0.0177009	0.164257	0.336592	FALSE
HUNT	Non-severe psoriasis	Model 2	Clinical_LDL_C	0.0465917	-0.0193653	0.112549	0.166203	0.33781	FALSE
HUNT	Non-severe psoriasis	Model 2	S_VLDL_TG	0.0424651	-0.0183425	0.103273	0.171079	0.344918	FALSE
HUNT	Non-severe psoriasis	Model 2	L_VLDL_P	0.0420858	-0.0186115	0.102783	0.174151	0.3453	FALSE
HUNT	Non-severe psoriasis	Model 2	L_VLDL_TG_pct	-0.0465044	-0.113852	0.0208437	0.175937	0.3453	FALSE
HUNT	Non-severe psoriasis	Model 2	L_LDL_L	0.0449611	-0.0202603	0.110182	0.176656	0.3453	FALSE
HUNT	Non-severe psoriasis	Model 2	XS_VLDL_CE_pct	-0.0443472	-0.108699	0.0200042	0.176794	0.3453	FALSE
HUNT	Non-severe psoriasis	Model 2	bOHbutyrate	0.0466473	-0.0212897	0.114584	0.178379	0.345696	FALSE
HUNT	Non-severe psoriasis	Model 2	SFA	0.0403859	-0.0188606	0.0996325	0.18154	0.349116	FALSE
HUNT	Non-severe psoriasis	Model 2	M_VLDL_CE	0.0446152	-0.0212432	0.110474	0.184257	0.351635	FALSE
HUNT	Non-severe psoriasis	Model 2	XXL_VLDL_CE	0.0417842	-0.0202341	0.103802	0.186666	0.352973	FALSE
HUNT	Non-severe psoriasis	Model 2	M_HDL_PL	-0.0411138	-0.102292	0.020064	0.187782	0.352973	FALSE
HUNT	Non-severe psoriasis	Model 2	XL_VLDL_P	0.0403584	-0.0204222	0.101139	0.193115	0.360289	FALSE
HUNT	Non-severe psoriasis	Model 2	L_LDL_CE	0.0433914	-0.0222623	0.109045	0.195194	0.361471	FALSE
HUNT	Non-severe psoriasis	Model 2	S_LDL_CE_pct	0.0422543	-0.022204	0.106713	0.198857	0.363583	FALSE
HUNT	Non-severe psoriasis	Model 2	S_LDL_TG	0.0401517	-0.0211518	0.101455	0.199243	0.363583	FALSE
HUNT	Non-severe psoriasis	Model 2	L_VLDL_FC_pct	0.0424737	-0.0228528	0.1078	0.20255	0.364369	FALSE
HUNT	Non-severe psoriasis	Model 2	XS_VLDL_C	0.0405483	-0.0219524	0.103049	0.203531	0.364369	FALSE
HUNT	Non-severe psoriasis	Model 2	M_LDL_FC_pct	-0.0404011	-0.102755	0.0219525	0.20411	0.364369	FALSE
HUNT	Non-severe psoriasis	Model 2	VLDL_size	0.0380293	-0.0208953	0.0969538	0.205893	0.364369	FALSE
HUNT	Non-severe psoriasis	Model 2	M_HDL_PL_pct	0.0396883	-0.0219518	0.101329	0.206962	0.364369	FALSE
HUNT	Non-severe psoriasis	Model 2	IDL_PL	0.0401523	-0.0236557	0.10396	0.217448	0.377942	FALSE
HUNT	Non-severe psoriasis	Model 2	L_LDL_FC_pct	-0.0405219	-0.105028	0.0239837	0.218235	0.377942	FALSE
HUNT	Non-severe psoriasis	Model 2	LDL_FC	0.0415788	-0.0247489	0.107907	0.219207	0.377942	FALSE
HUNT	Non-severe psoriasis	Model 2	Tyr	-0.0382942	-0.100088	0.0234992	0.224513	0.383201	FALSE
HUNT	Non-severe psoriasis	Model 2	L_LDL_C	0.040766	-0.025131	0.106663	0.225322	0.383201	FALSE
HUNT	Non-severe psoriasis	Model 2	Total_L	0.0377833	-0.0237335	0.0993	0.228667	0.385672	FALSE
HUNT	Non-severe psoriasis	Model 2	XL_VLDL_TG	0.0371267	-0.0234762	0.0977297	0.229861	0.385672	FALSE
HUNT	Non-severe psoriasis	Model 2	XXL_VLDL_C	0.0371784	-0.0246667	0.0990235	0.238701	0.397835	FALSE
HUNT	Non-severe psoriasis	Model 2	L_VLDL_TG	0.0362495	-0.0246953	0.0971943	0.243707	0.403488	FALSE
HUNT	Non-severe psoriasis	Model 2	Creatinine	-0.0324717	-0.0877531	0.0228098	0.249626	0.409107	FALSE
HUNT	Non-severe psoriasis	Model 2	Total_FC	0.0372299	-0.0262524	0.100712	0.250374	0.409107	FALSE
HUNT	Non-severe psoriasis	Model 2	IDL_TG_pct	0.0373839	-0.0273097	0.102077	0.257388	0.413343	FALSE
HUNT	Non-severe psoriasis	Model 2	L_LDL_C_pct	-0.0404906	-0.110737	0.029756	0.258587	0.413343	FALSE
HUNT	Non-severe psoriasis	Model 2	XL_VLDL_CE_pct	-0.0349763	-0.0957019	0.0257493	0.258946	0.413343	FALSE
HUNT	Non-severe psoriasis	Model 2	XS_VLDL_C_pct	-0.0370964	-0.101589	0.0273958	0.259579	0.413343	FALSE
HUNT	Non-severe psoriasis	Model 2	S_HDL_PL_pct	-0.035975	-0.0990656	0.0271157	0.263741	0.417312	FALSE
HUNT	Non-severe psoriasis	Model 2	XS_VLDL_CE	0.0358904	-0.0272846	0.0990654	0.265504	0.417459	FALSE
HUNT	Non-severe psoriasis	Model 2	LA	0.0355289	-0.0286798	0.0997375	0.278136	0.430203	FALSE
HUNT	Non-severe psoriasis	Model 2	XL_VLDL_C_pct	-0.0345996	-0.097201	0.0280018	0.27869	0.430203	FALSE
HUNT	Non-severe psoriasis	Model 2	L_LDL_FC	0.036523	-0.0295696	0.102616	0.278772	0.430203	FALSE
HUNT	Non-severe psoriasis	Model 2	IDL_L	0.0349245	-0.0286016	0.0984507	0.281247	0.431114	FALSE
HUNT	Non-severe psoriasis	Model 2	XXL_VLDL_CE_pct	-0.0341625	-0.0965048	0.0281798	0.282811	0.431114	FALSE
HUNT	Non-severe psoriasis	Model 2	PUFA	0.0329552	-0.0278058	0.0937162	0.287766	0.436009	FALSE
HUNT	Non-severe psoriasis	Model 2	L_LDL_TG_pct	0.0351115	-0.0302054	0.100428	0.29207	0.439865	FALSE
HUNT	Non-severe psoriasis	Model 2	Unsaturation	-0.0336973	-0.0970942	0.0296996	0.297514	0.445381	FALSE
HUNT	Non-severe psoriasis	Model 2	Omega_6	0.0326206	-0.0304318	0.095673	0.310582	0.46163	FALSE
HUNT	Non-severe psoriasis	Model 2	IDL_FC	0.0333079	-0.0313232	0.097939	0.312459	0.46163	FALSE
HUNT	Non-severe psoriasis	Model 2	M_LDL_PL_pct	-0.0331419	-0.0976436	0.0313599	0.313908	0.46163	FALSE
HUNT	Non-severe psoriasis	Model 2	S_HDL_P	0.0336722	-0.0325486	0.0998929	0.318954	0.466308	FALSE
HUNT	Non-severe psoriasis	Model 2	S_LDL_PL_pct	-0.0322373	-0.0967926	0.0323179	0.327699	0.476307	FALSE
HUNT	Non-severe psoriasis	Model 2	XXL_VLDL_L	0.0300182	-0.0312607	0.0912971	0.336999	0.486992	FALSE
HUNT	Non-severe psoriasis	Model 2	XXL_VLDL_PL_pct	0.0297215	-0.0312927	0.0907356	0.339707	0.488084	FALSE
HUNT	Non-severe psoriasis	Model 2	M_HDL_FC_pct	-0.0290773	-0.0891972	0.0310425	0.343156	0.490223	FALSE
HUNT	Non-severe psoriasis	Model 2	L_HDL_PL_pct	0.0325231	-0.0353033	0.100349	0.347314	0.493344	FALSE
HUNT	Non-severe psoriasis	Model 2	XL_HDL_PL_pct	-0.028719	-0.0892355	0.0317974	0.352303	0.497603	FALSE
HUNT	Non-severe psoriasis	Model 2	Total_C	0.0295607	-0.0346115	0.0937328	0.366605	0.514895	FALSE
HUNT	Non-severe psoriasis	Model 2	Sphingomyelins	0.0279077	-0.0330642	0.0888795	0.369664	0.51629	FALSE
HUNT	Non-severe psoriasis	Model 2	IDL_C	0.0288996	-0.0356472	0.0934464	0.380195	0.528049	FALSE
HUNT	Non-severe psoriasis	Model 2	XXL_VLDL_FC	0.0268461	-0.0349504	0.0886425	0.394513	0.54303	FALSE
HUNT	Non-severe psoriasis	Model 2	IDL_CE	0.0279623	-0.0365144	0.092439	0.395326	0.54303	FALSE
HUNT	Non-severe psoriasis	Model 2	S_HDL_L	0.0274009	-0.0364754	0.0912772	0.400481	0.547105	FALSE
HUNT	Non-severe psoriasis	Model 2	LA_pct	-0.0260014	-0.0884446	0.0364418	0.414426	0.552241	FALSE
HUNT	Non-severe psoriasis	Model 2	HDL_P	-0.0259286	-0.0882268	0.0363696	0.414649	0.552241	FALSE
HUNT	Non-severe psoriasis	Model 2	SFA_pct	0.0268141	-0.0376651	0.0912933	0.415036	0.552241	FALSE
HUNT	Non-severe psoriasis	Model 2	S_HDL_FC	0.0254853	-0.0360151	0.0869857	0.41668	0.552241	FALSE
HUNT	Non-severe psoriasis	Model 2	L_LDL_PL_pct	0.0262731	-0.0373283	0.0898746	0.418147	0.552241	FALSE
HUNT	Non-severe psoriasis	Model 2	XXL_VLDL_C_pct	-0.0253878	-0.0870207	0.0362452	0.419468	0.552241	FALSE
HUNT	Non-severe psoriasis	Model 2	XXL_VLDL_PL	0.0254844	-0.0364144	0.0873832	0.419703	0.552241	FALSE
HUNT	Non-severe psoriasis	Model 2	Total_CE	0.0263698	-0.0380156	0.0907552	0.422133	0.552531	FALSE
HUNT	Non-severe psoriasis	Model 2	XXL_VLDL_TG	0.0249689	-0.0367329	0.0866706	0.427696	0.556686	FALSE
HUNT	Non-severe psoriasis	Model 2	XL_HDL_C_pct	0.0249568	-0.0369916	0.0869051	0.429761	0.556686	FALSE
HUNT	Non-severe psoriasis	Model 2	HDL_TG	0.0238901	-0.0360606	0.0838408	0.434781	0.559804	FALSE
HUNT	Non-severe psoriasis	Model 2	S_HDL_C	0.0266877	-0.0405564	0.0939318	0.436647	0.559804	FALSE
HUNT	Non-severe psoriasis	Model 2	S_LDL_FC_pct	-0.0249999	-0.0894421	0.0394423	0.447042	0.570207	FALSE
HUNT	Non-severe psoriasis	Model 2	S_VLDL_CE_pct	0.0244973	-0.0401592	0.0891539	0.457703	0.580841	FALSE
HUNT	Non-severe psoriasis	Model 2	Glycerol	0.0231267	-0.0382973	0.0845508	0.460548	0.5815	FALSE
HUNT	Non-severe psoriasis	Model 2	Albumin	-0.0228922	-0.084672	0.0388877	0.467684	0.587542	FALSE
HUNT	Non-severe psoriasis	Model 2	XXL_VLDL_P	0.022184	-0.0394812	0.0838492	0.480751	0.600938	FALSE
HUNT	Non-severe psoriasis	Model 2	XL_VLDL_FC_pct	-0.0227079	-0.0870268	0.041611	0.488957	0.608156	FALSE
HUNT	Non-severe psoriasis	Model 2	Total_PL	0.0211028	-0.0392463	0.0814519	0.493119	0.608371	FALSE
HUNT	Non-severe psoriasis	Model 2	S_HDL_CE	0.0236286	-0.0440813	0.0913385	0.493997	0.608371	FALSE
HUNT	Non-severe psoriasis	Model 2	XS_VLDL_TG_pct	0.0221081	-0.0416539	0.08587	0.496774	0.608792	FALSE
HUNT	Non-severe psoriasis	Model 2	S_LDL_TG_pct	0.020985	-0.042439	0.084409	0.516668	0.630082	FALSE
HUNT	Non-severe psoriasis	Model 2	M_LDL_TG_pct	0.0203199	-0.0447771	0.085417	0.540671	0.654193	FALSE
HUNT	Non-severe psoriasis	Model 2	M_HDL_TG	0.0188121	-0.0416038	0.0792281	0.541671	0.654193	FALSE
HUNT	Non-severe psoriasis	Model 2	Acetone	0.021083	-0.0475886	0.0897545	0.547353	0.657876	FALSE
HUNT	Non-severe psoriasis	Model 2	XS_VLDL_FC_pct	0.0197777	-0.0462143	0.0857696	0.556936	0.666192	FALSE
HUNT	Non-severe psoriasis	Model 2	Lactate	-0.018282	-0.0805758	0.0440118	0.565149	0.671353	FALSE
HUNT	Non-severe psoriasis	Model 2	Omega_3_pct	-0.0180005	-0.0795683	0.0435672	0.566622	0.671353	FALSE
HUNT	Non-severe psoriasis	Model 2	L_HDL_FC_pct	-0.0182522	-0.0818122	0.0453077	0.573548	0.674265	FALSE
HUNT	Non-severe psoriasis	Model 2	DHA_pct	-0.0181896	-0.0816847	0.0453055	0.574474	0.674265	FALSE
HUNT	Non-severe psoriasis	Model 2	L_LDL_CE_pct	-0.0202552	-0.092824	0.0523136	0.584337	0.680688	FALSE
HUNT	Non-severe psoriasis	Model 2	S_HDL_PL	0.0176642	-0.0457997	0.0811282	0.585392	0.680688	FALSE
HUNT	Non-severe psoriasis	Model 2	M_VLDL_CE_pct	-0.0176011	-0.0815706	0.0463684	0.589694	0.682516	FALSE
HUNT	Non-severe psoriasis	Model 2	M_VLDL_C_pct	-0.0155681	-0.079391	0.0482549	0.632589	0.728789	FALSE
HUNT	Non-severe psoriasis	Model 2	Phe	-0.0148793	-0.0790792	0.0493206	0.649648	0.745009	FALSE
HUNT	Non-severe psoriasis	Model 2	Gly	-0.0131107	-0.0726403	0.0464189	0.665989	0.760262	FALSE
HUNT	Non-severe psoriasis	Model 2	LDL_size	-0.0137462	-0.0785441	0.0510517	0.677567	0.769963	FALSE
HUNT	Non-severe psoriasis	Model 2	Total_P	-0.0127372	-0.074931	0.0494565	0.688127	0.775423	FALSE
HUNT	Non-severe psoriasis	Model 2	XL_HDL_TG	0.0122984	-0.0478442	0.0724411	0.688575	0.775423	FALSE
HUNT	Non-severe psoriasis	Model 2	XXL_VLDL_FC_pct	0.0112676	-0.0493933	0.0719284	0.715816	0.801477	FALSE
HUNT	Non-severe psoriasis	Model 2	Acetate	-0.0124434	-0.0800677	0.055181	0.718363	0.801477	FALSE
HUNT	Non-severe psoriasis	Model 2	S_HDL_CE_pct	-0.0112482	-0.073122	0.0506256	0.721611	0.801477	FALSE
HUNT	Non-severe psoriasis	Model 2	S_HDL_C_pct	-0.0111761	-0.0740148	0.0516626	0.7274	0.801477	FALSE
HUNT	Non-severe psoriasis	Model 2	S_VLDL_PL_pct	-0.0112725	-0.0751284	0.0525834	0.729348	0.801477	FALSE
HUNT	Non-severe psoriasis	Model 2	L_VLDL_CE_pct	-0.0119216	-0.0798725	0.0560292	0.730947	0.801477	FALSE
HUNT	Non-severe psoriasis	Model 2	Phosphoglyc	0.0100044	-0.0490386	0.0690474	0.739813	0.807656	FALSE
HUNT	Non-severe psoriasis	Model 2	M_VLDL_PL_pct	0.0103367	-0.0541267	0.0748002	0.753307	0.818812	FALSE
HUNT	Non-severe psoriasis	Model 2	S_VLDL_C_pct	0.00978082	-0.0551692	0.0747308	0.767879	0.828074	FALSE
HUNT	Non-severe psoriasis	Model 2	S_VLDL_FC_pct	-0.00970419	-0.0743098	0.0549014	0.768453	0.828074	FALSE
HUNT	Non-severe psoriasis	Model 2	DHA	0.00895107	-0.0526225	0.0705247	0.775703	0.832299	FALSE
HUNT	Non-severe psoriasis	Model 2	L_HDL_TG	-0.00778513	-0.0664175	0.0508472	0.794677	0.849014	FALSE
HUNT	Non-severe psoriasis	Model 2	Cholines	0.0075031	-0.0521644	0.0671706	0.805324	0.854549	FALSE
HUNT	Non-severe psoriasis	Model 2	Omega_3	0.00736714	-0.0521955	0.0669298	0.808453	0.854549	FALSE
HUNT	Non-severe psoriasis	Model 2	S_VLDL_TG_pct	-0.00785378	-0.0724013	0.0566938	0.811511	0.854549	FALSE
HUNT	Non-severe psoriasis	Model 2	IDL_FC_pct	-0.00788122	-0.0733691	0.0576067	0.81353	0.854549	FALSE
HUNT	Non-severe psoriasis	Model 2	S_LDL_C_pct	0.00772035	-0.0605562	0.0759969	0.824608	0.862561	FALSE
HUNT	Non-severe psoriasis	Model 2	M_LDL_C_pct	-0.00751721	-0.0776453	0.0626109	0.833595	0.868328	FALSE
HUNT	Non-severe psoriasis	Model 2	L_VLDL_C_pct	0.00613595	-0.0594282	0.0717001	0.854463	0.886372	FALSE
HUNT	Non-severe psoriasis	Model 2	S_HDL_FC_pct	0.00490877	-0.0551242	0.0649417	0.872675	0.900089	FALSE
HUNT	Non-severe psoriasis	Model 2	XL_VLDL_TG_pct	0.00480348	-0.0549894	0.0645964	0.874887	0.900089	FALSE
HUNT	Non-severe psoriasis	Model 2	Phosphatidylc	0.00437492	-0.0542204	0.0629703	0.883655	0.905384	FALSE
HUNT	Non-severe psoriasis	Model 2	Pyruvate	-0.00446796	-0.0673498	0.0584139	0.889243	0.907391	FALSE
HUNT	Non-severe psoriasis	Model 2	Omega_6_by_Omega_3	0.00363655	-0.0567757	0.0640488	0.906083	0.920816	FALSE
HUNT	Non-severe psoriasis	Model 2	XXL_VLDL_TG_pct	0.00300875	-0.0578866	0.0639041	0.922854	0.932364	FALSE
HUNT	Non-severe psoriasis	Model 2	M_VLDL_FC_pct	-0.00310971	-0.0677725	0.061553	0.924905	0.932364	FALSE
HUNT	Non-severe psoriasis	Model 2	M_VLDL_TG_pct	0.00161588	-0.0615919	0.0648237	0.960038	0.963894	FALSE
HUNT	Non-severe psoriasis	Model 2	XL_HDL_CE_pct	-0.000838529	-0.0657429	0.0640658	0.979798	0.979798	FALSE
HUNT	Non-severe psoriasis	Model 3	GlycA	0.0963932	0.0380929	0.154693	0.00119283	0.298208	FALSE
HUNT	Non-severe psoriasis	Model 3	Leu	-0.0817779	-0.143344	-0.020212	0.00922996	0.587811	FALSE
HUNT	Non-severe psoriasis	Model 3	His	-0.078915	-0.140537	-0.017293	0.0120734	0.587811	FALSE
HUNT	Non-severe psoriasis	Model 3	XL_VLDL_PL_pct	0.0625727	0.00396486	0.121181	0.0363887	0.587811	FALSE
HUNT	Non-severe psoriasis	Model 3	Ala	-0.0642787	-0.12519	-0.00336768	0.0386092	0.587811	FALSE
HUNT	Non-severe psoriasis	Model 3	Total_BCAA	-0.0629677	-0.123674	-0.00226117	0.0420558	0.587811	FALSE
HUNT	Non-severe psoriasis	Model 3	XS_VLDL_PL_pct	0.0597267	0.000276173	0.119177	0.0489452	0.587811	FALSE
HUNT	Non-severe psoriasis	Model 3	L_HDL_CE	-0.0554408	-0.111272	0.000390529	0.0516242	0.587811	FALSE
HUNT	Non-severe psoriasis	Model 3	Ile	-0.0602847	-0.121153	0.000583174	0.0522358	0.587811	FALSE
HUNT	Non-severe psoriasis	Model 3	L_HDL_C	-0.0545628	-0.110211	0.00108575	0.0546406	0.587811	FALSE
HUNT	Non-severe psoriasis	Model 3	ApoB_by_ApoA1	0.0591009	-0.0016213	0.119823	0.0564388	0.587811	FALSE
HUNT	Non-severe psoriasis	Model 3	L_HDL_L	-0.0533181	-0.108762	0.00212557	0.0594536	0.587811	FALSE
HUNT	Non-severe psoriasis	Model 3	L_HDL_PL	-0.0532894	-0.10892	0.00234101	0.0604515	0.587811	FALSE
HUNT	Non-severe psoriasis	Model 3	L_HDL_P	-0.0522728	-0.107242	0.00269637	0.0623466	0.587811	FALSE
HUNT	Non-severe psoriasis	Model 3	L_HDL_TG_pct	0.055467	-0.00494074	0.115875	0.0719146	0.587811	FALSE
HUNT	Non-severe psoriasis	Model 3	HDL_size	-0.0510805	-0.106716	0.00455519	0.071941	0.587811	FALSE
HUNT	Non-severe psoriasis	Model 3	Glucose	0.0566154	-0.00513001	0.118361	0.072316	0.587811	FALSE
HUNT	Non-severe psoriasis	Model 3	L_HDL_FC	-0.0497727	-0.104714	0.00516822	0.0758001	0.587811	FALSE
HUNT	Non-severe psoriasis	Model 3	S_VLDL_CE	0.0538533	-0.00647629	0.114183	0.0801935	0.587811	FALSE
HUNT	Non-severe psoriasis	Model 3	S_VLDL_C	0.0528735	-0.00730572	0.113053	0.0850649	0.587811	FALSE
HUNT	Non-severe psoriasis	Model 3	XL_HDL_TG_pct	0.0509847	-0.00723172	0.109201	0.0860715	0.587811	FALSE
HUNT	Non-severe psoriasis	Model 3	M_LDL_PL	0.0507857	-0.0102056	0.111777	0.102678	0.587811	FALSE
HUNT	Non-severe psoriasis	Model 3	L_VLDL_PL_pct	0.0488286	-0.0103379	0.107995	0.105769	0.587811	FALSE
HUNT	Non-severe psoriasis	Model 3	S_VLDL_FC	0.0498934	-0.0106021	0.110389	0.105993	0.587811	FALSE
HUNT	Non-severe psoriasis	Model 3	XL_HDL_PL	-0.0448527	-0.0996961	0.00999072	0.108952	0.587811	FALSE
HUNT	Non-severe psoriasis	Model 3	HDL_CE	-0.0479006	-0.106608	0.010807	0.109783	0.587811	FALSE
HUNT	Non-severe psoriasis	Model 3	M_LDL_L	0.0481369	-0.0121869	0.108461	0.117817	0.587811	FALSE
HUNT	Non-severe psoriasis	Model 3	HDL_C	-0.0463491	-0.104474	0.011776	0.118081	0.587811	FALSE
HUNT	Non-severe psoriasis	Model 3	S_VLDL_PL	0.0477839	-0.0123786	0.107946	0.119543	0.587811	FALSE
HUNT	Non-severe psoriasis	Model 3	M_LDL_CE	0.0477732	-0.012416	0.107963	0.11979	0.587811	FALSE
HUNT	Non-severe psoriasis	Model 3	S_LDL_C	0.0481492	-0.0125531	0.108851	0.12003	0.587811	FALSE
HUNT	Non-severe psoriasis	Model 3	M_LDL_C	0.0479521	-0.0126673	0.108571	0.121045	0.587811	FALSE
HUNT	Non-severe psoriasis	Model 3	M_HDL_CE	-0.0482895	-0.109417	0.012838	0.121542	0.587811	FALSE
HUNT	Non-severe psoriasis	Model 3	L_HDL_C_pct	-0.0517815	-0.117467	0.0139042	0.122326	0.587811	FALSE
HUNT	Non-severe psoriasis	Model 3	S_LDL_L	0.0475398	-0.0128376	0.107917	0.122775	0.587811	FALSE
HUNT	Non-severe psoriasis	Model 3	S_LDL_CE	0.0473059	-0.012989	0.107601	0.124112	0.587811	FALSE
HUNT	Non-severe psoriasis	Model 3	M_HDL_C	-0.0474056	-0.108122	0.0133106	0.125945	0.587811	FALSE
HUNT	Non-severe psoriasis	Model 3	S_LDL_PL	0.0475438	-0.0136345	0.108722	0.127719	0.587811	FALSE
HUNT	Non-severe psoriasis	Model 3	LDL_P	0.0470272	-0.0134951	0.10755	0.127775	0.587811	FALSE
HUNT	Non-severe psoriasis	Model 3	L_HDL_CE_pct	-0.0507313	-0.11627	0.0148073	0.12923	0.587811	FALSE
HUNT	Non-severe psoriasis	Model 3	L_LDL_P	0.0471324	-0.0137668	0.108032	0.129293	0.587811	FALSE
HUNT	Non-severe psoriasis	Model 3	XL_HDL_L	-0.0422393	-0.0971052	0.0126267	0.131323	0.587811	FALSE
HUNT	Non-severe psoriasis	Model 3	S_LDL_P	0.0463668	-0.0140002	0.106734	0.132218	0.587811	FALSE
HUNT	Non-severe psoriasis	Model 3	ApoB	0.0452925	-0.014103	0.104688	0.135022	0.587811	FALSE
HUNT	Non-severe psoriasis	Model 3	M_HDL_P	-0.0451363	-0.105074	0.0148018	0.139958	0.587811	FALSE
HUNT	Non-severe psoriasis	Model 3	LDL_PL	0.0456797	-0.0150449	0.106404	0.140382	0.587811	FALSE
HUNT	Non-severe psoriasis	Model 3	Val	-0.0453407	-0.105658	0.0149767	0.140668	0.587811	FALSE
HUNT	Non-severe psoriasis	Model 3	VLDL_CE	0.0445318	-0.0147257	0.103789	0.140776	0.587811	FALSE
HUNT	Non-severe psoriasis	Model 3	Acetoacetate	0.0515732	-0.0173558	0.120502	0.142523	0.587811	FALSE
HUNT	Non-severe psoriasis	Model 3	VLDL_C	0.0436222	-0.0152426	0.102487	0.146378	0.587811	FALSE
HUNT	Non-severe psoriasis	Model 3	M_LDL_FC	0.0460627	-0.0162681	0.108393	0.1475	0.587811	FALSE
HUNT	Non-severe psoriasis	Model 3	M_HDL_FC	-0.0432139	-0.101849	0.0154214	0.148603	0.587811	FALSE
HUNT	Non-severe psoriasis	Model 3	XL_HDL_FC_pct	0.0414297	-0.0148589	0.0977183	0.14914	0.587811	FALSE
HUNT	Non-severe psoriasis	Model 3	XL_HDL_CE	-0.0405624	-0.0959484	0.0148235	0.151174	0.587811	FALSE
HUNT	Non-severe psoriasis	Model 3	M_LDL_P	0.0436749	-0.0164287	0.103778	0.15438	0.587811	FALSE
HUNT	Non-severe psoriasis	Model 3	S_VLDL_L	0.0429446	-0.0165949	0.102484	0.157455	0.587811	FALSE
HUNT	Non-severe psoriasis	Model 3	HDL_L	-0.0412865	-0.0991585	0.0165854	0.162034	0.587811	FALSE
HUNT	Non-severe psoriasis	Model 3	XL_VLDL_CE	0.0428741	-0.0172844	0.103033	0.162462	0.587811	FALSE
HUNT	Non-severe psoriasis	Model 3	IDL_CE_pct	-0.0464682	-0.111942	0.0190051	0.164213	0.587811	FALSE
HUNT	Non-severe psoriasis	Model 3	S_LDL_FC	0.0444691	-0.0184478	0.107386	0.165965	0.587811	FALSE
HUNT	Non-severe psoriasis	Model 3	L_LDL_PL	0.0428216	-0.0180486	0.103692	0.167951	0.587811	FALSE
HUNT	Non-severe psoriasis	Model 3	HDL_PL	-0.0409432	-0.0992302	0.0173438	0.168586	0.587811	FALSE
HUNT	Non-severe psoriasis	Model 3	XL_HDL_C	-0.0390326	-0.0946216	0.0165564	0.168755	0.587811	FALSE
HUNT	Non-severe psoriasis	Model 3	M_VLDL_C	0.0419376	-0.0185399	0.102415	0.174109	0.587811	FALSE
HUNT	Non-severe psoriasis	Model 3	HDL_FC	-0.038527	-0.0944529	0.017399	0.17695	0.587811	FALSE
HUNT	Non-severe psoriasis	Model 3	M_VLDL_FC	0.0413951	-0.0187637	0.101554	0.177451	0.587811	FALSE
HUNT	Non-severe psoriasis	Model 3	M_VLDL_PL	0.0409514	-0.0189428	0.100846	0.180218	0.587811	FALSE
HUNT	Non-severe psoriasis	Model 3	M_HDL_TG_pct	0.0407869	-0.0190368	0.100611	0.181446	0.587811	FALSE
HUNT	Non-severe psoriasis	Model 3	LDL_L	0.0411971	-0.0193151	0.101709	0.182087	0.587811	FALSE
HUNT	Non-severe psoriasis	Model 3	VLDL_FC	0.0403713	-0.0189541	0.0996968	0.18228	0.587811	FALSE
HUNT	Non-severe psoriasis	Model 3	M_HDL_L	-0.0412623	-0.101985	0.0194599	0.182911	0.587811	FALSE
HUNT	Non-severe psoriasis	Model 3	XS_VLDL_FC	0.0398309	-0.0188534	0.0985152	0.183423	0.587811	FALSE
HUNT	Non-severe psoriasis	Model 3	IDL_P	0.0405987	-0.0192339	0.100431	0.183548	0.587811	FALSE
HUNT	Non-severe psoriasis	Model 3	S_VLDL_P	0.0405434	-0.0197733	0.10086	0.187691	0.587811	FALSE
HUNT	Non-severe psoriasis	Model 3	XL_HDL_P	-0.0367487	-0.0914962	0.0179988	0.188306	0.587811	FALSE
HUNT	Non-severe psoriasis	Model 3	XS_VLDL_PL	0.0393666	-0.019437	0.0981702	0.189481	0.587811	FALSE
HUNT	Non-severe psoriasis	Model 3	VLDL_PL	0.0394611	-0.0196216	0.0985439	0.190517	0.587811	FALSE
HUNT	Non-severe psoriasis	Model 3	LDL_CE	0.0405502	-0.0201876	0.101288	0.190696	0.587811	FALSE
HUNT	Non-severe psoriasis	Model 3	L_VLDL_TG_pct	-0.0442985	-0.110717	0.0221198	0.191137	0.587811	FALSE
HUNT	Non-severe psoriasis	Model 3	IDL_PL_pct	0.0416972	-0.0210923	0.104487	0.193063	0.587811	FALSE
HUNT	Non-severe psoriasis	Model 3	M_HDL_PL	-0.0402341	-0.101239	0.0207707	0.196134	0.587811	FALSE
HUNT	Non-severe psoriasis	Model 3	M_VLDL_CE	0.0395366	-0.0216024	0.100676	0.204996	0.587811	FALSE
HUNT	Non-severe psoriasis	Model 3	Remnant_C	0.0378534	-0.0207199	0.0964267	0.205284	0.587811	FALSE
HUNT	Non-severe psoriasis	Model 3	non_HDL_C	0.0385438	-0.0211334	0.098221	0.205554	0.587811	FALSE
HUNT	Non-severe psoriasis	Model 3	M_VLDL_P	0.0388143	-0.0214627	0.0990912	0.206919	0.587811	FALSE
HUNT	Non-severe psoriasis	Model 3	Clinical_LDL_C	0.0392073	-0.0218808	0.100295	0.208415	0.587811	FALSE
HUNT	Non-severe psoriasis	Model 3	ApoA1	-0.0378669	-0.0968983	0.0211645	0.20866	0.587811	FALSE
HUNT	Non-severe psoriasis	Model 3	LDL_C	0.0389607	-0.0220563	0.0999776	0.210759	0.587811	FALSE
HUNT	Non-severe psoriasis	Model 3	XS_VLDL_L	0.0370389	-0.0210453	0.0951231	0.211365	0.587811	FALSE
HUNT	Non-severe psoriasis	Model 3	M_VLDL_L	0.0375038	-0.0220886	0.0970963	0.217396	0.587811	FALSE
HUNT	Non-severe psoriasis	Model 3	L_LDL_TG	0.0370179	-0.0219152	0.095951	0.218278	0.587811	FALSE
HUNT	Non-severe psoriasis	Model 3	XS_VLDL_P	0.0368254	-0.0219895	0.0956404	0.219755	0.587811	FALSE
HUNT	Non-severe psoriasis	Model 3	VLDL_L	0.0364908	-0.0220421	0.0950236	0.22175	0.587811	FALSE
HUNT	Non-severe psoriasis	Model 3	L_VLDL_CE	0.0371433	-0.0228478	0.0971345	0.224937	0.587811	FALSE
HUNT	Non-severe psoriasis	Model 3	VLDL_P	0.0369578	-0.0227645	0.0966802	0.225176	0.587811	FALSE
HUNT	Non-severe psoriasis	Model 3	L_LDL_L	0.0373311	-0.0233222	0.0979844	0.227692	0.587811	FALSE
HUNT	Non-severe psoriasis	Model 3	LDL_TG	0.0363581	-0.0227624	0.0954786	0.228071	0.587811	FALSE
HUNT	Non-severe psoriasis	Model 3	XL_VLDL_C	0.036346	-0.0238273	0.0965194	0.236468	0.5999	FALSE
HUNT	Non-severe psoriasis	Model 3	LDL_FC	0.037153	-0.0245614	0.0988674	0.238029	0.5999	FALSE
HUNT	Non-severe psoriasis	Model 3	S_HDL_TG_pct	0.0361578	-0.0242638	0.0965793	0.240839	0.5999	FALSE
HUNT	Non-severe psoriasis	Model 3	Gln	-0.0369153	-0.0990798	0.0252491	0.244468	0.5999	FALSE
HUNT	Non-severe psoriasis	Model 3	L_VLDL_C	0.0353758	-0.0243747	0.0951263	0.245881	0.5999	FALSE
HUNT	Non-severe psoriasis	Model 3	L_LDL_CE	0.0361096	-0.0250455	0.0972647	0.247159	0.5999	FALSE
HUNT	Non-severe psoriasis	Model 3	IDL_PL	0.0345313	-0.0244603	0.0935229	0.251264	0.601776	FALSE
HUNT	Non-severe psoriasis	Model 3	L_VLDL_FC_pct	0.037639	-0.0268628	0.102141	0.252746	0.601776	FALSE
HUNT	Non-severe psoriasis	Model 3	XS_VLDL_C	0.0337747	-0.0246542	0.0922036	0.257234	0.605625	FALSE
HUNT	Non-severe psoriasis	Model 3	M_LDL_TG	0.034513	-0.0254411	0.0944671	0.259208	0.605625	FALSE
HUNT	Non-severe psoriasis	Model 3	S_HDL_PL_pct	-0.0356634	-0.0982536	0.0269268	0.264091	0.605874	FALSE
HUNT	Non-severe psoriasis	Model 3	M_HDL_C_pct	-0.0354443	-0.097659	0.0267704	0.264161	0.605874	FALSE
HUNT	Non-severe psoriasis	Model 3	L_LDL_C	0.0346173	-0.0265868	0.0958214	0.267618	0.608223	FALSE
HUNT	Non-severe psoriasis	Model 3	Tyr	-0.0346358	-0.0965064	0.0272349	0.272551	0.613854	FALSE
HUNT	Non-severe psoriasis	Model 3	L_LDL_FC	0.0334774	-0.0278482	0.0948029	0.284648	0.632308	FALSE
HUNT	Non-severe psoriasis	Model 3	IDL_FC	0.0320133	-0.0273276	0.0913542	0.290346	0.632308	FALSE
HUNT	Non-severe psoriasis	Model 3	M_HDL_CE_pct	-0.033153	-0.0951309	0.0288249	0.294446	0.632308	FALSE
HUNT	Non-severe psoriasis	Model 3	L_VLDL_FC	0.0319418	-0.0280389	0.0919225	0.296601	0.632308	FALSE
HUNT	Non-severe psoriasis	Model 3	Omega_6_pct	-0.0314306	-0.0909028	0.0280415	0.300283	0.632308	FALSE
HUNT	Non-severe psoriasis	Model 3	XL_HDL_FC	-0.0302086	-0.0873706	0.0269533	0.3003	0.632308	FALSE
HUNT	Non-severe psoriasis	Model 3	TG_by_PG	0.0317243	-0.0283355	0.0917842	0.300539	0.632308	FALSE
HUNT	Non-severe psoriasis	Model 3	XS_VLDL_CE	0.0308108	-0.0278491	0.0894707	0.303264	0.632308	FALSE
HUNT	Non-severe psoriasis	Model 3	Creatinine	-0.029026	-0.0843159	0.0262638	0.303508	0.632308	FALSE
HUNT	Non-severe psoriasis	Model 3	bOHbutyrate	0.0345323	-0.033697	0.102762	0.321208	0.65327	FALSE
HUNT	Non-severe psoriasis	Model 3	IDL_C_pct	-0.0328466	-0.0977581	0.0320649	0.321303	0.65327	FALSE
HUNT	Non-severe psoriasis	Model 3	IDL_L	0.0295404	-0.0289779	0.0880588	0.322466	0.65327	FALSE
HUNT	Non-severe psoriasis	Model 3	S_VLDL_CE_pct	0.0317832	-0.0313807	0.094947	0.324022	0.65327	FALSE
HUNT	Non-severe psoriasis	Model 3	IDL_TG	0.0294179	-0.0297072	0.088543	0.329468	0.658935	FALSE
HUNT	Non-severe psoriasis	Model 3	Total_FC	0.0290758	-0.0298604	0.088012	0.333577	0.661858	FALSE
HUNT	Non-severe psoriasis	Model 3	Lactate	-0.0304852	-0.092667	0.0316966	0.336607	0.662612	FALSE
HUNT	Non-severe psoriasis	Model 3	Citrate	-0.0293538	-0.090546	0.0318384	0.34712	0.674373	FALSE
HUNT	Non-severe psoriasis	Model 3	PUFA_by_MUFA	-0.0281476	-0.0873264	0.0310312	0.351218	0.674373	FALSE
HUNT	Non-severe psoriasis	Model 3	L_VLDL_PL	0.0282381	-0.0316699	0.088146	0.355568	0.674373	FALSE
HUNT	Non-severe psoriasis	Model 3	L_VLDL_L	0.0278778	-0.0317528	0.0875084	0.359509	0.674373	FALSE
HUNT	Non-severe psoriasis	Model 3	S_LDL_CE_pct	0.0295438	-0.0348855	0.093973	0.368795	0.674373	FALSE
HUNT	Non-severe psoriasis	Model 3	XS_VLDL_CE_pct	-0.0277798	-0.0887197	0.0331601	0.371611	0.674373	FALSE
HUNT	Non-severe psoriasis	Model 3	Total_TG	0.0266009	-0.0326096	0.0858114	0.378571	0.674373	FALSE
HUNT	Non-severe psoriasis	Model 3	S_HDL_TG	0.0266648	-0.0331126	0.0864422	0.381967	0.674373	FALSE
HUNT	Non-severe psoriasis	Model 3	XS_VLDL_TG	0.0264794	-0.0334127	0.0863716	0.386196	0.674373	FALSE
HUNT	Non-severe psoriasis	Model 3	MUFA	0.0256429	-0.0324814	0.0837672	0.387213	0.674373	FALSE
HUNT	Non-severe psoriasis	Model 3	Sphingomyelins	0.0254471	-0.0322384	0.0831325	0.387254	0.674373	FALSE
HUNT	Non-severe psoriasis	Model 3	Total_L	0.0257254	-0.0327177	0.0841686	0.388284	0.674373	FALSE
HUNT	Non-severe psoriasis	Model 3	Total_FA	0.0254446	-0.0325069	0.0833961	0.389483	0.674373	FALSE
HUNT	Non-severe psoriasis	Model 3	XL_VLDL_L	0.0262786	-0.0336209	0.0861781	0.389867	0.674373	FALSE
HUNT	Non-severe psoriasis	Model 3	XS_VLDL_FC_pct	0.0277325	-0.0355002	0.0909652	0.39001	0.674373	FALSE
HUNT	Non-severe psoriasis	Model 3	XL_VLDL_FC	0.0263979	-0.0340073	0.086803	0.391704	0.674373	FALSE
HUNT	Non-severe psoriasis	Model 3	M_LDL_CE_pct	0.0265488	-0.034574	0.0876717	0.394595	0.674373	FALSE
HUNT	Non-severe psoriasis	Model 3	XXL_VLDL_CE_pct	-0.0268923	-0.0891651	0.0353805	0.397328	0.674373	FALSE
HUNT	Non-severe psoriasis	Model 3	IDL_C	0.0255449	-0.0337301	0.08482	0.398302	0.674373	FALSE
HUNT	Non-severe psoriasis	Model 3	HDL_P	-0.0264023	-0.0884188	0.0356142	0.404047	0.674373	FALSE
HUNT	Non-severe psoriasis	Model 3	M_VLDL_TG	0.0256492	-0.034803	0.0861013	0.40564	0.674373	FALSE
HUNT	Non-severe psoriasis	Model 3	XL_VLDL_PL	0.0255385	-0.0348455	0.0859226	0.40714	0.674373	FALSE
HUNT	Non-severe psoriasis	Model 3	Gly	-0.02515	-0.0846196	0.0343196	0.407172	0.674373	FALSE
HUNT	Non-severe psoriasis	Model 3	SFA	0.0246076	-0.0335978	0.082813	0.407321	0.674373	FALSE
HUNT	Non-severe psoriasis	Model 3	L_LDL_PL_pct	0.0257584	-0.036454	0.0879708	0.417077	0.685981	FALSE
HUNT	Non-severe psoriasis	Model 3	L_LDL_C_pct	-0.0270182	-0.093873	0.0398365	0.42831	0.691765	FALSE
HUNT	Non-severe psoriasis	Model 3	IDL_CE	0.023886	-0.0355262	0.0832982	0.430708	0.691765	FALSE
HUNT	Non-severe psoriasis	Model 3	M_HDL_PL_pct	0.0246668	-0.0369015	0.086235	0.432311	0.691765	FALSE
HUNT	Non-severe psoriasis	Model 3	VLDL_TG	0.0238895	-0.0357539	0.0835329	0.43243	0.691765	FALSE
HUNT	Non-severe psoriasis	Model 3	Total_C	0.0235806	-0.0359831	0.0831443	0.437792	0.691765	FALSE
HUNT	Non-severe psoriasis	Model 3	XXL_VLDL_CE	0.0243858	-0.0374926	0.0862643	0.439873	0.691765	FALSE
HUNT	Non-severe psoriasis	Model 3	MUFA_pct	0.0232887	-0.0358173	0.0823946	0.439962	0.691765	FALSE
HUNT	Non-severe psoriasis	Model 3	S_VLDL_TG	0.0236092	-0.0369801	0.0841984	0.445035	0.69214	FALSE
HUNT	Non-severe psoriasis	Model 3	PUFA	0.0230072	-0.0363289	0.0823432	0.447277	0.69214	FALSE
HUNT	Non-severe psoriasis	Model 3	L_VLDL_P	0.0233412	-0.0370196	0.0837019	0.448507	0.69214	FALSE
HUNT	Non-severe psoriasis	Model 3	L_HDL_PL_pct	0.0245036	-0.0410012	0.0900084	0.463455	0.706896	FALSE
HUNT	Non-severe psoriasis	Model 3	DHA	0.0229538	-0.0385921	0.0844997	0.464793	0.706896	FALSE
HUNT	Non-severe psoriasis	Model 3	Phe	-0.0236006	-0.0875795	0.0403783	0.469684	0.706896	FALSE
HUNT	Non-severe psoriasis	Model 3	PUFA_pct	-0.0222734	-0.0831772	0.0386305	0.473506	0.706896	FALSE
HUNT	Non-severe psoriasis	Model 3	S_LDL_TG	0.0220867	-0.0388862	0.0830596	0.47772	0.706896	FALSE
HUNT	Non-severe psoriasis	Model 3	XL_VLDL_P	0.021891	-0.0386718	0.0824539	0.478667	0.706896	FALSE
HUNT	Non-severe psoriasis	Model 3	IDL_TG_pct	0.0223539	-0.0396463	0.084354	0.479781	0.706896	FALSE
HUNT	Non-severe psoriasis	Model 3	S_LDL_PL_pct	-0.0232881	-0.0880133	0.0414371	0.480689	0.706896	FALSE
HUNT	Non-severe psoriasis	Model 3	Total_CE	0.0213213	-0.0385539	0.0811965	0.485218	0.708678	FALSE
HUNT	Non-severe psoriasis	Model 3	L_LDL_FC_pct	-0.022213	-0.0849298	0.0405038	0.487571	0.708678	FALSE
HUNT	Non-severe psoriasis	Model 3	M_LDL_FC_pct	-0.0214839	-0.0833792	0.0404114	0.496311	0.712389	FALSE
HUNT	Non-severe psoriasis	Model 3	VLDL_size	0.0204071	-0.0386238	0.079438	0.498048	0.712389	FALSE
HUNT	Non-severe psoriasis	Model 3	XS_VLDL_C_pct	-0.0210594	-0.0820655	0.0399468	0.498672	0.712389	FALSE
HUNT	Non-severe psoriasis	Model 3	XL_HDL_PL_pct	-0.020431	-0.0804349	0.0395729	0.504544	0.713036	FALSE
HUNT	Non-severe psoriasis	Model 3	M_HDL_FC_pct	-0.0197778	-0.0779472	0.0383915	0.505158	0.713036	FALSE
HUNT	Non-severe psoriasis	Model 3	LA_pct	-0.0206514	-0.0817516	0.0404489	0.507682	0.713036	FALSE
HUNT	Non-severe psoriasis	Model 3	L_LDL_TG_pct	0.0209871	-0.0418116	0.0837859	0.512459	0.715725	FALSE
HUNT	Non-severe psoriasis	Model 3	XL_HDL_C_pct	0.0203435	-0.0417567	0.0824437	0.52083	0.723212	FALSE
HUNT	Non-severe psoriasis	Model 3	LA	0.019834	-0.0411374	0.0808054	0.52375	0.723212	FALSE
HUNT	Non-severe psoriasis	Model 3	XXL_VLDL_C	0.0198912	-0.0418703	0.0816527	0.527886	0.723212	FALSE
HUNT	Non-severe psoriasis	Model 3	SFA_pct	0.0205262	-0.0437889	0.0848412	0.531628	0.723212	FALSE
HUNT	Non-severe psoriasis	Model 3	S_VLDL_C_pct	0.0197969	-0.0424641	0.0820578	0.533152	0.723212	FALSE
HUNT	Non-severe psoriasis	Model 3	XL_VLDL_CE_pct	-0.0191559	-0.0797002	0.0413884	0.535177	0.723212	FALSE
HUNT	Non-severe psoriasis	Model 3	Albumin	-0.0193295	-0.0810995	0.0424405	0.539662	0.723228	FALSE
HUNT	Non-severe psoriasis	Model 3	XL_VLDL_TG	0.0188499	-0.0417205	0.0794203	0.541893	0.723228	FALSE
HUNT	Non-severe psoriasis	Model 3	XL_VLDL_C_pct	-0.0191718	-0.0816322	0.0432886	0.547443	0.723228	FALSE
HUNT	Non-severe psoriasis	Model 3	M_LDL_PL_pct	-0.0195018	-0.083175	0.0441715	0.54831	0.723228	FALSE
HUNT	Non-severe psoriasis	Model 3	XXL_VLDL_C_pct	-0.0186353	-0.0801915	0.0429209	0.552946	0.723228	FALSE
HUNT	Non-severe psoriasis	Model 3	S_HDL_P	0.0197156	-0.046357	0.0857882	0.558655	0.723228	FALSE
HUNT	Non-severe psoriasis	Model 3	L_VLDL_TG	0.0180363	-0.0427627	0.0788353	0.560949	0.723228	FALSE
HUNT	Non-severe psoriasis	Model 3	M_VLDL_PL_pct	0.0181705	-0.0435047	0.0798458	0.563644	0.723228	FALSE
HUNT	Non-severe psoriasis	Model 3	XXL_VLDL_PL_pct	0.0178788	-0.0428509	0.0786085	0.56393	0.723228	FALSE
HUNT	Non-severe psoriasis	Model 3	S_VLDL_TG_pct	-0.0182538	-0.0802868	0.0437793	0.564118	0.723228	FALSE
HUNT	Non-severe psoriasis	Model 3	Omega_6	0.0176045	-0.042885	0.078094	0.568396	0.724994	FALSE
HUNT	Non-severe psoriasis	Model 3	Pyruvate	-0.0171266	-0.0798207	0.0455674	0.59236	0.751726	FALSE
HUNT	Non-severe psoriasis	Model 3	L_LDL_CE_pct	-0.0188808	-0.0892935	0.0515318	0.599197	0.756562	FALSE
HUNT	Non-severe psoriasis	Model 3	Omega_3	0.0155601	-0.0440054	0.0751256	0.608655	0.764642	FALSE
HUNT	Non-severe psoriasis	Model 3	Total_P	-0.0155137	-0.0770446	0.0460172	0.621191	0.776488	FALSE
HUNT	Non-severe psoriasis	Model 3	S_HDL_C	0.0159561	-0.0511517	0.0830638	0.641204	0.797517	FALSE
HUNT	Non-severe psoriasis	Model 3	L_HDL_FC_pct	-0.0136669	-0.0735806	0.0462468	0.654812	0.801806	FALSE
HUNT	Non-severe psoriasis	Model 3	XXL_VLDL_L	0.013723	-0.0475757	0.0750216	0.660822	0.801806	FALSE
HUNT	Non-severe psoriasis	Model 3	XL_VLDL_FC_pct	-0.0140573	-0.0774	0.0492854	0.663588	0.801806	FALSE
HUNT	Non-severe psoriasis	Model 3	S_LDL_C_pct	0.0146492	-0.0518158	0.0811141	0.665752	0.801806	FALSE
HUNT	Non-severe psoriasis	Model 3	Omega_6_by_Omega_3	-0.0129822	-0.0724524	0.046488	0.668756	0.801806	FALSE
HUNT	Non-severe psoriasis	Model 3	L_HDL_TG	-0.0127212	-0.0713125	0.0458701	0.670442	0.801806	FALSE
HUNT	Non-severe psoriasis	Model 3	S_HDL_CE	0.0145584	-0.05308	0.0821968	0.673128	0.801806	FALSE
HUNT	Non-severe psoriasis	Model 3	Total_PL	0.0124301	-0.0453833	0.0702435	0.673463	0.801806	FALSE
HUNT	Non-severe psoriasis	Model 3	S_HDL_FC	0.013123	-0.0479239	0.07417	0.673517	0.801806	FALSE
HUNT	Non-severe psoriasis	Model 3	Acetate	-0.0137106	-0.0814752	0.0540541	0.691697	0.819547	FALSE
HUNT	Non-severe psoriasis	Model 3	S_HDL_FC_pct	0.0115696	-0.0466607	0.0697999	0.696966	0.821894	FALSE
HUNT	Non-severe psoriasis	Model 3	L_VLDL_C_pct	0.0121031	-0.0525859	0.0767921	0.713841	0.835993	FALSE
HUNT	Non-severe psoriasis	Model 3	M_VLDL_TG_pct	-0.0112257	-0.0723036	0.0498522	0.718677	0.835993	FALSE
HUNT	Non-severe psoriasis	Model 3	S_HDL_L	0.0117054	-0.0520482	0.0754591	0.718954	0.835993	FALSE
HUNT	Non-severe psoriasis	Model 3	Unsaturation	-0.0103664	-0.0732808	0.052548	0.746738	0.860938	FALSE
HUNT	Non-severe psoriasis	Model 3	HDL_TG	0.00977302	-0.050062	0.069608	0.748872	0.860938	FALSE
HUNT	Non-severe psoriasis	Model 3	XXL_VLDL_FC	0.0100144	-0.0517731	0.0718018	0.750738	0.860938	FALSE
HUNT	Non-severe psoriasis	Model 3	M_LDL_TG_pct	0.0100468	-0.0528754	0.072969	0.754321	0.861097	FALSE
HUNT	Non-severe psoriasis	Model 3	S_LDL_FC_pct	-0.0100042	-0.0739928	0.0539844	0.759278	0.862816	FALSE
HUNT	Non-severe psoriasis	Model 3	XXL_VLDL_TG	0.00947042	-0.0522937	0.0712346	0.763777	0.863997	FALSE
HUNT	Non-severe psoriasis	Model 3	Acetone	0.0104179	-0.0585637	0.0793994	0.767229	0.863997	FALSE
HUNT	Non-severe psoriasis	Model 3	XXL_VLDL_PL	0.00917731	-0.0527593	0.0711139	0.7715	0.86491	FALSE
HUNT	Non-severe psoriasis	Model 3	S_LDL_TG_pct	0.00825282	-0.0539811	0.0704868	0.794933	0.885329	FALSE
HUNT	Non-severe psoriasis	Model 3	IDL_FC_pct	0.00817863	-0.054074	0.0704312	0.796796	0.885329	FALSE
HUNT	Non-severe psoriasis	Model 3	M_VLDL_FC_pct	0.00771228	-0.0541305	0.0695551	0.806904	0.892592	FALSE
HUNT	Non-severe psoriasis	Model 3	XS_VLDL_TG_pct	0.00735196	-0.0529403	0.0676442	0.811109	0.893292	FALSE
HUNT	Non-severe psoriasis	Model 3	DHA_pct	0.00706942	-0.0557136	0.0698525	0.825331	0.904968	FALSE
HUNT	Non-severe psoriasis	Model 3	XL_VLDL_TG_pct	-0.0058313	-0.0654083	0.0537457	0.847869	0.925621	FALSE
HUNT	Non-severe psoriasis	Model 3	XXL_VLDL_P	0.0058263	-0.055864	0.0675166	0.853145	0.927331	FALSE
HUNT	Non-severe psoriasis	Model 3	XXL_VLDL_FC_pct	0.00558542	-0.0551167	0.0662875	0.856883	0.927362	FALSE
HUNT	Non-severe psoriasis	Model 3	M_HDL_TG	0.00494512	-0.0553682	0.0652585	0.872331	0.937306	FALSE
HUNT	Non-severe psoriasis	Model 3	XXL_VLDL_TG_pct	-0.00494858	-0.0659002	0.0560031	0.873569	0.937306	FALSE
HUNT	Non-severe psoriasis	Model 3	Glycerol	0.00432827	-0.0570853	0.0657418	0.890135	0.950999	FALSE
HUNT	Non-severe psoriasis	Model 3	M_LDL_C_pct	-0.00393966	-0.0705673	0.062688	0.907738	0.965679	FALSE
HUNT	Non-severe psoriasis	Model 3	Omega_3_pct	0.0033085	-0.0573891	0.0640061	0.914921	0.965828	FALSE
HUNT	Non-severe psoriasis	Model 3	Phosphatidylc	-0.0031	-0.0604348	0.0542348	0.915605	0.965828	FALSE
HUNT	Non-severe psoriasis	Model 3	M_VLDL_CE_pct	-0.00306103	-0.0652248	0.0591028	0.923114	0.967504	FALSE
HUNT	Non-severe psoriasis	Model 3	S_HDL_PL	0.00304308	-0.0602585	0.0663447	0.924934	0.967504	FALSE
HUNT	Non-severe psoriasis	Model 3	S_VLDL_FC_pct	0.00220439	-0.0596078	0.0640166	0.944275	0.976947	FALSE
HUNT	Non-severe psoriasis	Model 3	Phosphoglyc	0.00200704	-0.0558413	0.0598554	0.945785	0.976947	FALSE
HUNT	Non-severe psoriasis	Model 3	S_HDL_CE_pct	-0.00195571	-0.0637202	0.0598088	0.950515	0.976947	FALSE
HUNT	Non-severe psoriasis	Model 3	M_VLDL_C_pct	-0.00159454	-0.0632229	0.0600338	0.959556	0.976947	FALSE
HUNT	Non-severe psoriasis	Model 3	L_VLDL_CE_pct	-0.00173478	-0.0689118	0.0654422	0.959633	0.976947	FALSE
HUNT	Non-severe psoriasis	Model 3	XL_HDL_TG	0.0014163	-0.0583016	0.0611342	0.962925	0.976947	FALSE
HUNT	Non-severe psoriasis	Model 3	LDL_size	0.00142841	-0.062723	0.0655799	0.965191	0.976947	FALSE
HUNT	Non-severe psoriasis	Model 3	XL_HDL_CE_pct	0.00144768	-0.0636315	0.0665269	0.965224	0.976947	FALSE
HUNT	Non-severe psoriasis	Model 3	S_VLDL_PL_pct	0.000902846	-0.0604994	0.0623051	0.977009	0.9843	FALSE
HUNT	Non-severe psoriasis	Model 3	Cholines	0.000727514	-0.0572034	0.0586585	0.980363	0.9843	FALSE
HUNT	Non-severe psoriasis	Model 3	S_HDL_C_pct	8.84266e-05	-0.0624562	0.0626331	0.997789	0.997789	FALSE

### Sheet: Table S5
Supplementary Table S5. Summary statistics of the associations between metabolites and psoriatic arthritis in the UK Biobank and HUNT
Cohort	Disease	Model	Metabolite	Coefficient	Lower 95% CI	Upper 95% CI	p-value	adj. p-value	Significance
UKB	Psoriatic arthritis	Crude	L_LDL_C_pct	-0.505802	-0.643916	-0.367688	7.10263e-13	9.62751e-11	TRUE
UKB	Psoriatic arthritis	Crude	XS_VLDL_PL_pct	0.503322	0.365662	0.640983	7.73294e-13	9.62751e-11	TRUE
UKB	Psoriatic arthritis	Crude	GlycA	0.523431	0.367987	0.678874	4.11552e-11	3.41588e-09	TRUE
UKB	Psoriatic arthritis	Crude	L_LDL_TG_pct	0.451442	0.313222	0.589662	1.54123e-10	9.59418e-09	TRUE
UKB	Psoriatic arthritis	Crude	IDL_TG_pct	0.434746	0.296422	0.573069	7.27951e-10	3.6252e-08	TRUE
UKB	Psoriatic arthritis	Crude	M_HDL_PL_pct	0.400797	0.261899	0.539694	1.55456e-08	6.45142e-07	TRUE
UKB	Psoriatic arthritis	Crude	M_LDL_TG_pct	0.38617	0.247817	0.524522	4.48761e-08	1.59631e-06	TRUE
UKB	Psoriatic arthritis	Crude	IDL_CE_pct	-0.46049	-0.627246	-0.293735	6.21907e-08	1.93568e-06	TRUE
UKB	Psoriatic arthritis	Crude	Albumin	-0.425502	-0.582336	-0.268668	1.05191e-07	2.91028e-06	TRUE
UKB	Psoriatic arthritis	Crude	L_LDL_FC_pct	-0.371887	-0.510338	-0.233437	1.40604e-07	3.50104e-06	TRUE
UKB	Psoriatic arthritis	Crude	IDL_C_pct	-0.446626	-0.614556	-0.278695	1.8611e-07	4.21286e-06	TRUE
UKB	Psoriatic arthritis	Crude	XS_VLDL_CE_pct	-0.431756	-0.594784	-0.268728	2.09513e-07	4.3474e-06	TRUE
UKB	Psoriatic arthritis	Crude	Unsaturation	-0.361952	-0.499682	-0.224222	2.59595e-07	4.97224e-06	TRUE
UKB	Psoriatic arthritis	Crude	Phe	0.540045	0.333889	0.7462	2.83172e-07	5.03642e-06	TRUE
UKB	Psoriatic arthritis	Crude	M_HDL_FC_pct	-0.360223	-0.498837	-0.221609	3.51788e-07	5.83968e-06	TRUE
UKB	Psoriatic arthritis	Crude	PUFA_by_MUFA	-0.351735	-0.489855	-0.213614	6.00354e-07	9.26702e-06	TRUE
UKB	Psoriatic arthritis	Crude	XS_VLDL_C_pct	-0.405096	-0.564497	-0.245694	6.32688e-07	9.26702e-06	TRUE
UKB	Psoriatic arthritis	Crude	XS_VLDL_TG_pct	0.344455	0.206245	0.482664	1.03619e-06	1.43339e-05	TRUE
UKB	Psoriatic arthritis	Crude	M_LDL_C_pct	-0.342599	-0.48127	-0.203928	1.28425e-06	1.68305e-05	TRUE
UKB	Psoriatic arthritis	Crude	MUFA_pct	0.341399	0.202886	0.479912	1.36055e-06	1.69388e-05	TRUE
UKB	Psoriatic arthritis	Crude	S_VLDL_FC_pct	-0.335903	-0.474086	-0.19772	1.8951e-06	2.24705e-05	TRUE
UKB	Psoriatic arthritis	Crude	PUFA_pct	-0.334581	-0.472643	-0.196519	2.03722e-06	2.30576e-05	TRUE
UKB	Psoriatic arthritis	Crude	HDL_CE	-0.336193	-0.475389	-0.196997	2.20443e-06	2.38654e-05	TRUE
UKB	Psoriatic arthritis	Crude	HDL_C	-0.328955	-0.468113	-0.189796	3.60347e-06	3.7386e-05	TRUE
UKB	Psoriatic arthritis	Crude	S_VLDL_PL_pct	-0.320604	-0.458726	-0.182482	5.38212e-06	5.3606e-05	TRUE
UKB	Psoriatic arthritis	Crude	S_HDL_TG_pct	0.316837	0.178439	0.455236	7.22667e-06	6.92093e-05	TRUE
UKB	Psoriatic arthritis	Crude	M_HDL_C_pct	-0.362783	-0.52287	-0.202697	8.92887e-06	8.23441e-05	TRUE
UKB	Psoriatic arthritis	Crude	LA_pct	-0.306643	-0.444588	-0.168697	1.31983e-05	0.00011737	TRUE
UKB	Psoriatic arthritis	Crude	L_LDL_CE_pct	-0.299992	-0.438348	-0.161637	2.14088e-05	0.00018382	TRUE
UKB	Psoriatic arthritis	Crude	S_LDL_C_pct	-0.366697	-0.536231	-0.197162	2.24187e-05	0.000186075	TRUE
UKB	Psoriatic arthritis	Crude	S_LDL_TG_pct	0.297313	0.159108	0.435518	2.48333e-05	0.000199467	TRUE
UKB	Psoriatic arthritis	Crude	L_HDL_PL_pct	0.341901	0.181798	0.502003	2.84504e-05	0.00022138	TRUE
UKB	Psoriatic arthritis	Crude	M_VLDL_C_pct	-0.294285	-0.432439	-0.156131	2.98097e-05	0.000224928	TRUE
UKB	Psoriatic arthritis	Crude	S_HDL_C_pct	-0.292822	-0.430766	-0.154877	3.17606e-05	0.000228999	TRUE
UKB	Psoriatic arthritis	Crude	M_VLDL_CE_pct	-0.292397	-0.430396	-0.154399	3.28414e-05	0.000228999	TRUE
UKB	Psoriatic arthritis	Crude	His	-0.294265	-0.433206	-0.155323	3.31082e-05	0.000228999	TRUE
UKB	Psoriatic arthritis	Crude	L_HDL_CE	-0.292973	-0.43252	-0.153427	3.8749e-05	0.000260771	TRUE
UKB	Psoriatic arthritis	Crude	HDL_P	-0.289088	-0.42788	-0.150296	4.45848e-05	0.000292148	TRUE
UKB	Psoriatic arthritis	Crude	LDL_FC	-0.288206	-0.427042	-0.149369	4.73037e-05	0.000302016	TRUE
UKB	Psoriatic arthritis	Crude	L_HDL_C	-0.288157	-0.427675	-0.14864	5.16506e-05	0.000319694	TRUE
UKB	Psoriatic arthritis	Crude	M_LDL_FC_pct	-0.284579	-0.422515	-0.146642	5.26404e-05	0.000319694	TRUE
UKB	Psoriatic arthritis	Crude	DHA	-0.284003	-0.422407	-0.145599	5.77616e-05	0.00032906	TRUE
UKB	Psoriatic arthritis	Crude	L_HDL_C_pct	-0.350219	-0.520914	-0.179525	5.78714e-05	0.00032906	TRUE
UKB	Psoriatic arthritis	Crude	M_VLDL_TG_pct	0.283475	0.145275	0.421675	5.81471e-05	0.00032906	TRUE
UKB	Psoriatic arthritis	Crude	M_HDL_TG_pct	0.281783	0.143811	0.419756	6.25949e-05	0.000346358	TRUE
UKB	Psoriatic arthritis	Crude	L_HDL_CE_pct	-0.349706	-0.521841	-0.177572	6.83818e-05	0.000370154	TRUE
UKB	Psoriatic arthritis	Crude	M_HDL_CE	-0.28174	-0.420767	-0.142714	7.13128e-05	0.000377806	TRUE
UKB	Psoriatic arthritis	Crude	DHA_pct	-0.278025	-0.415835	-0.140216	7.68195e-05	0.000390441	TRUE
UKB	Psoriatic arthritis	Crude	M_HDL_C	-0.280404	-0.419394	-0.141414	7.68338e-05	0.000390441	TRUE
UKB	Psoriatic arthritis	Crude	Total_CE	-0.327414	-0.491777	-0.163051	9.45065e-05	0.000470642	TRUE
UKB	Psoriatic arthritis	Crude	L_LDL_FC	-0.305004	-0.458393	-0.151616	9.72796e-05	0.000474954	TRUE
UKB	Psoriatic arthritis	Crude	L_HDL_L	-0.27345	-0.412819	-0.13408	0.000120302	0.000576061	TRUE
UKB	Psoriatic arthritis	Crude	HDL_FC	-0.272438	-0.411629	-0.133248	0.000124952	0.00058704	TRUE
UKB	Psoriatic arthritis	Crude	HDL_L	-0.271351	-0.410197	-0.132504	0.000127954	0.000590009	TRUE
UKB	Psoriatic arthritis	Crude	Total_P	-0.298506	-0.452225	-0.144788	0.000141195	0.000639227	TRUE
UKB	Psoriatic arthritis	Crude	L_HDL_TG_pct	0.267488	0.129304	0.405671	0.000148268	0.000659263	TRUE
UKB	Psoriatic arthritis	Crude	M_HDL_CE_pct	-0.321998	-0.48884	-0.155157	0.000155159	0.000677801	TRUE
UKB	Psoriatic arthritis	Crude	S_VLDL_TG_pct	0.265528	0.127509	0.403547	0.000162828	0.000699036	TRUE
UKB	Psoriatic arthritis	Crude	M_VLDL_FC_pct	-0.265132	-0.403301	-0.126962	0.000169291	0.000714467	TRUE
UKB	Psoriatic arthritis	Crude	IDL_PL_pct	0.264109	0.125207	0.403011	0.000194041	0.000797489	TRUE
UKB	Psoriatic arthritis	Crude	L_HDL_P	-0.265255	-0.404824	-0.125686	0.000195369	0.000797489	TRUE
UKB	Psoriatic arthritis	Crude	IDL_CE	-0.302613	-0.462688	-0.142539	0.000211208	0.000848238	TRUE
UKB	Psoriatic arthritis	Crude	Total_C	-0.30955	-0.474202	-0.144898	0.000228894	0.000898055	TRUE
UKB	Psoriatic arthritis	Crude	TG_by_PG	0.260545	0.12188	0.39921	0.000230825	0.000898055	TRUE
UKB	Psoriatic arthritis	Crude	XL_HDL_FC_pct	0.258434	0.119695	0.397174	0.000261376	0.00100127	TRUE
UKB	Psoriatic arthritis	Crude	IDL_C	-0.299197	-0.460059	-0.138335	0.000266919	0.00100701	TRUE
UKB	Psoriatic arthritis	Crude	XL_HDL_CE	-0.258213	-0.397965	-0.11846	0.000293148	0.00108946	TRUE
UKB	Psoriatic arthritis	Crude	S_VLDL_C_pct	-0.254968	-0.39313	-0.116807	0.000298094	0.00109155	TRUE
UKB	Psoriatic arthritis	Crude	Omega_3_pct	-0.250718	-0.388648	-0.112788	0.000367142	0.0013249	TRUE
UKB	Psoriatic arthritis	Crude	M_HDL_FC	-0.251482	-0.390468	-0.112496	0.000390629	0.00138952	TRUE
UKB	Psoriatic arthritis	Crude	M_VLDL_PL_pct	-0.249212	-0.387159	-0.111265	0.000398932	0.00139907	TRUE
UKB	Psoriatic arthritis	Crude	ApoA1	-0.273851	-0.426069	-0.121633	0.000421717	0.00144106	TRUE
UKB	Psoriatic arthritis	Crude	L_HDL_FC	-0.251047	-0.390608	-0.111486	0.00042248	0.00144106	TRUE
UKB	Psoriatic arthritis	Crude	Omega_6_pct	-0.246396	-0.384522	-0.108269	0.000471876	0.0015774	TRUE
UKB	Psoriatic arthritis	Crude	L_LDL_C	-0.278569	-0.434815	-0.122323	0.00047512	0.0015774	TRUE
UKB	Psoriatic arthritis	Crude	L_HDL_PL	-0.245672	-0.385061	-0.106283	0.000551549	0.00180705	TRUE
UKB	Psoriatic arthritis	Crude	XL_HDL_C	-0.245633	-0.385387	-0.105879	0.000571442	0.00184791	TRUE
UKB	Psoriatic arthritis	Crude	M_HDL_P	-0.243324	-0.382245	-0.104403	0.000597157	0.00189668	TRUE
UKB	Psoriatic arthritis	Crude	M_LDL_FC	-0.243121	-0.38201	-0.104232	0.000601758	0.00189668	TRUE
UKB	Psoriatic arthritis	Crude	HDL_PL	-0.239526	-0.378293	-0.10076	0.00071677	0.00223095	TRUE
UKB	Psoriatic arthritis	Crude	HDL_size	-0.239465	-0.378708	-0.100221	0.000749974	0.00230547	TRUE
UKB	Psoriatic arthritis	Crude	XXL_VLDL_PL_pct	0.190974	0.07923	0.302718	0.000809175	0.00245713	TRUE
UKB	Psoriatic arthritis	Crude	L_LDL_CE	-0.258516	-0.413896	-0.103137	0.00111045	0.00333135	TRUE
UKB	Psoriatic arthritis	Crude	Clinical_LDL_C	-0.261229	-0.418786	-0.103672	0.00115563	0.00342562	TRUE
UKB	Psoriatic arthritis	Crude	S_HDL_TG	0.229268	0.0905178	0.368018	0.00120125	0.00351895	TRUE
UKB	Psoriatic arthritis	Crude	IDL_FC	-0.259172	-0.416397	-0.101947	0.00123426	0.00357362	TRUE
UKB	Psoriatic arthritis	Crude	S_LDL_FC	-0.228572	-0.367452	-0.089693	0.00125641	0.00359594	TRUE
UKB	Psoriatic arthritis	Crude	XL_HDL_P	-0.228419	-0.368124	-0.0887133	0.00135284	0.00382793	TRUE
UKB	Psoriatic arthritis	Crude	S_HDL_CE	-0.223768	-0.362548	-0.0849884	0.0015765	0.00441067	TRUE
UKB	Psoriatic arthritis	Crude	L_LDL_L	-0.252416	-0.410341	-0.0944901	0.00173236	0.00479286	TRUE
UKB	Psoriatic arthritis	Crude	IDL_L	-0.258862	-0.421715	-0.09601	0.00183656	0.00502531	TRUE
UKB	Psoriatic arthritis	Crude	XL_HDL_CE_pct	-0.219254	-0.357625	-0.0808824	0.0018989	0.00513942	TRUE
UKB	Psoriatic arthritis	Crude	LDL_C	-0.246609	-0.40267	-0.0905477	0.00195391	0.00519664	TRUE
UKB	Psoriatic arthritis	Crude	M_VLDL_CE	-0.219461	-0.358485	-0.0804363	0.0019752	0.00519664	TRUE
UKB	Psoriatic arthritis	Crude	XL_VLDL_FC_pct	-0.216601	-0.353864	-0.0793387	0.00198265	0.00519664	TRUE
UKB	Psoriatic arthritis	Crude	S_HDL_C	-0.217946	-0.356648	-0.0792432	0.00207204	0.00537435	TRUE
UKB	Psoriatic arthritis	Crude	XL_HDL_L	-0.219051	-0.358735	-0.0793674	0.00211503	0.00542931	TRUE
UKB	Psoriatic arthritis	Crude	Total_FC	-0.252549	-0.414691	-0.0904077	0.00226709	0.00576025	TRUE
UKB	Psoriatic arthritis	Crude	XL_HDL_TG_pct	0.214244	0.0756105	0.352878	0.0024544	0.0061732	TRUE
UKB	Psoriatic arthritis	Crude	S_HDL_CE_pct	-0.249937	-0.412404	-0.0874707	0.00256815	0.0063947	TRUE
UKB	Psoriatic arthritis	Crude	L_LDL_PL	-0.236521	-0.391635	-0.0814058	0.00280284	0.00689481	TRUE
UKB	Psoriatic arthritis	Crude	Omega_3	-0.211133	-0.349706	-0.0725601	0.00282438	0.00689481	TRUE
UKB	Psoriatic arthritis	Crude	Citrate	-0.210494	-0.349212	-0.0717755	0.00293875	0.00710262	TRUE
UKB	Psoriatic arthritis	Crude	L_VLDL_PL_pct	0.208732	0.0710409	0.346423	0.00296655	0.00710262	TRUE
UKB	Psoriatic arthritis	Crude	Phosphatidylc	-0.247227	-0.410752	-0.0837026	0.00304457	0.00721999	TRUE
UKB	Psoriatic arthritis	Crude	S_LDL_FC_pct	-0.208167	-0.346188	-0.0701469	0.00311583	0.00729321	TRUE
UKB	Psoriatic arthritis	Crude	Cholines	-0.248971	-0.414147	-0.0837955	0.00313403	0.00729321	TRUE
UKB	Psoriatic arthritis	Crude	XS_VLDL_TG	0.233875	0.0773372	0.390412	0.0034084	0.00785826	TRUE
UKB	Psoriatic arthritis	Crude	M_HDL_L	-0.228308	-0.381334	-0.0752817	0.00345372	0.00788968	TRUE
UKB	Psoriatic arthritis	Crude	XL_VLDL_C_pct	-0.204193	-0.341902	-0.0664832	0.00365872	0.008282	TRUE
UKB	Psoriatic arthritis	Crude	XL_HDL_PL	-0.206298	-0.345997	-0.0665995	0.0037996	0.00852343	TRUE
UKB	Psoriatic arthritis	Crude	PUFA	-0.233416	-0.393678	-0.0731532	0.00430902	0.00957934	TRUE
UKB	Psoriatic arthritis	Crude	XL_VLDL_CE_pct	-0.200369	-0.338076	-0.0626613	0.00434725	0.00957934	TRUE
UKB	Psoriatic arthritis	Crude	IDL_FC_pct	-0.200094	-0.338278	-0.0619104	0.00453865	0.00991338	TRUE
UKB	Psoriatic arthritis	Crude	LDL_CE	-0.220546	-0.376362	-0.064731	0.00553377	0.0119818	TRUE
UKB	Psoriatic arthritis	Crude	LDL_L	-0.219243	-0.376314	-0.0621725	0.00622354	0.0133592	TRUE
UKB	Psoriatic arthritis	Crude	Total_PL	-0.231403	-0.398333	-0.0644728	0.00658859	0.0140219	TRUE
UKB	Psoriatic arthritis	Crude	L_HDL_FC_pct	-0.23895	-0.411799	-0.0661022	0.00673824	0.0142188	TRUE
UKB	Psoriatic arthritis	Crude	non_HDL_C	-0.220501	-0.380688	-0.0603133	0.00697735	0.0145997	TRUE
UKB	Psoriatic arthritis	Crude	Sphingomyelins	-0.209647	-0.366114	-0.053181	0.00863615	0.0178125	TRUE
UKB	Psoriatic arthritis	Crude	IDL_PL	-0.214667	-0.374992	-0.0543411	0.00868328	0.0178125	TRUE
UKB	Psoriatic arthritis	Crude	LA	-0.21266	-0.371591	-0.0537285	0.00872741	0.0178125	TRUE
UKB	Psoriatic arthritis	Crude	S_HDL_P	-0.184773	-0.323516	-0.0460304	0.00904865	0.018318	TRUE
UKB	Psoriatic arthritis	Crude	XL_HDL_FC	-0.1857	-0.325467	-0.0459332	0.00921208	0.0183643	TRUE
UKB	Psoriatic arthritis	Crude	LDL_PL	-0.204246	-0.357988	-0.050505	0.00921901	0.0183643	TRUE
UKB	Psoriatic arthritis	Crude	SFA_pct	0.180114	0.0439231	0.316305	0.00954012	0.0188531	TRUE
UKB	Psoriatic arthritis	Crude	Creatinine	0.246817	0.0582767	0.435358	0.0102945	0.0201837	TRUE
UKB	Psoriatic arthritis	Crude	L_VLDL_CE_pct	-0.179165	-0.317481	-0.0408492	0.0111234	0.0216384	TRUE
UKB	Psoriatic arthritis	Crude	Phosphoglyc	-0.212847	-0.377826	-0.0478683	0.0114504	0.0221019	TRUE
UKB	Psoriatic arthritis	Crude	S_VLDL_TG	0.177977	0.0395987	0.316355	0.011708	0.0224252	TRUE
UKB	Psoriatic arthritis	Crude	IDL_TG	0.203038	0.0439102	0.362165	0.0123912	0.0235527	TRUE
UKB	Psoriatic arthritis	Crude	Omega_6	-0.203154	-0.364956	-0.0413511	0.0138604	0.0261457	TRUE
UKB	Psoriatic arthritis	Crude	Glucose	0.233757	0.0467559	0.420758	0.014285	0.0267442	TRUE
UKB	Psoriatic arthritis	Crude	S_HDL_FC_pct	-0.169513	-0.308713	-0.0303133	0.0169968	0.0315835	TRUE
UKB	Psoriatic arthritis	Crude	M_HDL_PL	-0.185026	-0.337939	-0.0321137	0.0177121	0.032669	TRUE
UKB	Psoriatic arthritis	Crude	L_LDL_TG	0.195503	0.0336945	0.357311	0.0178796	0.0327355	TRUE
UKB	Psoriatic arthritis	Crude	M_LDL_TG	0.199122	0.0338646	0.36438	0.0181963	0.0328729	TRUE
UKB	Psoriatic arthritis	Crude	Omega_6_by_Omega_3	0.166085	0.0280658	0.304104	0.0183483	0.0328729	TRUE
UKB	Psoriatic arthritis	Crude	LDL_TG	0.195529	0.0330377	0.35802	0.0183507	0.0328729	TRUE
UKB	Psoriatic arthritis	Crude	Gly	-0.164875	-0.30423	-0.0255197	0.0204014	0.0362853	TRUE
UKB	Psoriatic arthritis	Crude	S_LDL_C	-0.163878	-0.302718	-0.0250374	0.0207004	0.0365559	TRUE
UKB	Psoriatic arthritis	Crude	XL_VLDL_TG	0.162882	0.0239633	0.301801	0.0215588	0.0378038	TRUE
UKB	Psoriatic arthritis	Crude	M_LDL_C	-0.16056	-0.299345	-0.0217755	0.0233608	0.0406772	TRUE
UKB	Psoriatic arthritis	Crude	S_VLDL_CE_pct	-0.159191	-0.297308	-0.0210754	0.0238811	0.0412944	TRUE
UKB	Psoriatic arthritis	Crude	Acetoacetate	0.1603	0.0207063	0.299895	0.0244054	0.04191	TRUE
UKB	Psoriatic arthritis	Crude	Total_L	-0.189709	-0.355537	-0.0238814	0.0249468	0.0424163	TRUE
UKB	Psoriatic arthritis	Crude	IDL_P	-0.175141	-0.328333	-0.0219481	0.0250409	0.0424163	TRUE
UKB	Psoriatic arthritis	Crude	XXL_VLDL_PL	0.157138	0.0181132	0.296162	0.026738	0.0449849	TRUE
UKB	Psoriatic arthritis	Crude	Total_TG	0.154779	0.016412	0.293146	0.028348	0.0471169	TRUE
UKB	Psoriatic arthritis	Crude	XL_VLDL_P	0.155419	0.0164485	0.294389	0.0283837	0.0471169	TRUE
UKB	Psoriatic arthritis	Crude	XXL_VLDL_P	0.154654	0.0155705	0.293737	0.0293033	0.0483214	TRUE
UKB	Psoriatic arthritis	Crude	M_VLDL_C	-0.169792	-0.322718	-0.0168649	0.029547	0.0484026	TRUE
UKB	Psoriatic arthritis	Crude	Remnant_C	-0.175949	-0.336731	-0.015166	0.0319657	0.0520225	FALSE
UKB	Psoriatic arthritis	Crude	XXL_VLDL_FC	0.151824	0.012859	0.290788	0.0322478	0.0521409	FALSE
UKB	Psoriatic arthritis	Crude	S_LDL_TG	0.179134	0.0146549	0.343614	0.0327942	0.0526823	FALSE
UKB	Psoriatic arthritis	Crude	HDL_TG	0.146082	0.00791093	0.284253	0.0382487	0.0610507	FALSE
UKB	Psoriatic arthritis	Crude	M_LDL_PL	-0.146621	-0.285502	-0.00774084	0.0385267	0.0611029	FALSE
UKB	Psoriatic arthritis	Crude	XL_VLDL_L	0.145266	0.00638598	0.284146	0.040356	0.063599	FALSE
UKB	Psoriatic arthritis	Crude	LDL_size	-0.144974	-0.283966	-0.00598083	0.0409239	0.0640884	FALSE
UKB	Psoriatic arthritis	Crude	L_VLDL_PL	0.144329	0.00546749	0.283191	0.0416366	0.064797	FALSE
UKB	Psoriatic arthritis	Crude	S_HDL_FC	-0.159164	-0.312632	-0.00569536	0.0420828	0.0650846	FALSE
UKB	Psoriatic arthritis	Crude	XXL_VLDL_L	0.143851	0.0047577	0.282945	0.042662	0.065573	FALSE
UKB	Psoriatic arthritis	Crude	M_HDL_TG	0.142398	0.00412851	0.280667	0.0435408	0.0665132	FALSE
UKB	Psoriatic arthritis	Crude	XXL_VLDL_C	0.142081	0.00310644	0.281055	0.0450943	0.0684663	FALSE
UKB	Psoriatic arthritis	Crude	XL_VLDL_PL	0.141269	0.00229018	0.280248	0.0463424	0.0699349	FALSE
UKB	Psoriatic arthritis	Crude	XL_VLDL_TG_pct	0.136135	-0.000666395	0.272937	0.0511265	0.0766897	FALSE
UKB	Psoriatic arthritis	Crude	VLDL_TG	0.136541	-0.00198298	0.275065	0.053371	0.0795771	FALSE
UKB	Psoriatic arthritis	Crude	XXL_VLDL_TG	0.136487	-0.0027414	0.275714	0.0546847	0.0810506	FALSE
UKB	Psoriatic arthritis	Crude	XS_VLDL_CE	-0.157154	-0.318012	0.00370396	0.0555138	0.0817925	FALSE
UKB	Psoriatic arthritis	Crude	S_LDL_L	-0.133725	-0.272488	0.00503832	0.0589185	0.0862983	FALSE
UKB	Psoriatic arthritis	Crude	XXL_VLDL_CE	0.132388	-0.00662923	0.271406	0.0619713	0.0902388	FALSE
UKB	Psoriatic arthritis	Crude	LDL_P	-0.131122	-0.270066	0.00782246	0.0643683	0.0931843	FALSE
UKB	Psoriatic arthritis	Crude	XS_VLDL_FC_pct	-0.130374	-0.269008	0.00825985	0.0653013	0.0935559	FALSE
UKB	Psoriatic arthritis	Crude	Gln	-0.129971	-0.268215	0.00827288	0.0653764	0.0935559	FALSE
UKB	Psoriatic arthritis	Crude	L_VLDL_P	0.129975	-0.0088659	0.268815	0.0665341	0.0942348	FALSE
UKB	Psoriatic arthritis	Crude	Ile	0.129769	-0.0088894	0.268428	0.0666078	0.0942348	FALSE
UKB	Psoriatic arthritis	Crude	M_LDL_L	-0.142562	-0.295161	0.0100374	0.0670939	0.0943863	FALSE
UKB	Psoriatic arthritis	Crude	XL_VLDL_FC	0.127363	-0.0115771	0.266303	0.072391	0.101266	FALSE
UKB	Psoriatic arthritis	Crude	S_LDL_PL	-0.126122	-0.264894	0.0126512	0.0748658	0.104143	FALSE
UKB	Psoriatic arthritis	Crude	L_LDL_P	-0.140723	-0.2958	0.0143541	0.0753139	0.104184	FALSE
UKB	Psoriatic arthritis	Crude	ApoB	-0.138994	-0.294373	0.0163853	0.0795542	0.109442	FALSE
UKB	Psoriatic arthritis	Crude	L_VLDL_FC	0.12334	-0.0155333	0.262214	0.0817292	0.111816	FALSE
UKB	Psoriatic arthritis	Crude	M_LDL_CE	-0.121622	-0.260396	0.0171512	0.0858457	0.116806	FALSE
UKB	Psoriatic arthritis	Crude	S_LDL_CE	-0.130155	-0.282739	0.0224293	0.0945526	0.127954	FALSE
UKB	Psoriatic arthritis	Crude	Val	0.134705	-0.0235668	0.292976	0.0952911	0.128257	FALSE
UKB	Psoriatic arthritis	Crude	S_LDL_CE_pct	-0.115403	-0.254033	0.0232256	0.102764	0.137571	FALSE
UKB	Psoriatic arthritis	Crude	MUFA	0.126368	-0.0278485	0.280585	0.108267	0.144163	FALSE
UKB	Psoriatic arthritis	Crude	L_VLDL_FC_pct	0.112741	-0.0254024	0.250885	0.109696	0.145289	FALSE
UKB	Psoriatic arthritis	Crude	Total_BCAA	0.112043	-0.0266871	0.250773	0.113436	0.148924	FALSE
UKB	Psoriatic arthritis	Crude	L_VLDL_L	0.111931	-0.0267371	0.250598	0.113637	0.148924	FALSE
UKB	Psoriatic arthritis	Crude	S_HDL_L	-0.110887	-0.249395	0.0276205	0.11662	0.152033	FALSE
UKB	Psoriatic arthritis	Crude	VLDL_size	0.110209	-0.0282344	0.248652	0.118702	0.153941	FALSE
UKB	Psoriatic arthritis	Crude	L_VLDL_TG	0.10986	-0.0288257	0.248545	0.120521	0.155491	FALSE
UKB	Psoriatic arthritis	Crude	M_LDL_P	-0.109534	-0.248527	0.029459	0.122452	0.157168	FALSE
UKB	Psoriatic arthritis	Crude	S_LDL_PL_pct	0.10397	-0.0350209	0.242962	0.142614	0.181599	FALSE
UKB	Psoriatic arthritis	Crude	S_LDL_P	-0.10385	-0.242796	0.0350955	0.142945	0.181599	FALSE
UKB	Psoriatic arthritis	Crude	L_VLDL_C_pct	-0.0997603	-0.237823	0.0383027	0.156712	0.198078	FALSE
UKB	Psoriatic arthritis	Crude	XL_VLDL_C	0.0979313	-0.0410512	0.236914	0.167263	0.210346	FALSE
UKB	Psoriatic arthritis	Crude	XS_VLDL_C	-0.113314	-0.275119	0.0484904	0.169879	0.212562	FALSE
UKB	Psoriatic arthritis	Crude	S_HDL_PL	-0.0913959	-0.229836	0.0470438	0.195685	0.243628	FALSE
UKB	Psoriatic arthritis	Crude	L_VLDL_C	0.090266	-0.0485569	0.229089	0.202515	0.250877	FALSE
UKB	Psoriatic arthritis	Crude	XL_HDL_PL_pct	-0.0894113	-0.227962	0.049139	0.20593	0.253845	FALSE
UKB	Psoriatic arthritis	Crude	M_VLDL_TG	0.0887955	-0.0496653	0.227256	0.208777	0.256086	FALSE
UKB	Psoriatic arthritis	Crude	S_VLDL_P	0.0983943	-0.0557562	0.252545	0.210918	0.257444	FALSE
UKB	Psoriatic arthritis	Crude	M_VLDL_FC	-0.084913	-0.223784	0.053958	0.230751	0.280277	FALSE
UKB	Psoriatic arthritis	Crude	VLDL_L	0.0778849	-0.0604376	0.216208	0.269769	0.32608	FALSE
UKB	Psoriatic arthritis	Crude	L_LDL_PL_pct	0.0775133	-0.0615228	0.216549	0.274529	0.330231	FALSE
UKB	Psoriatic arthritis	Crude	S_HDL_PL_pct	0.0763532	-0.0617872	0.214494	0.278667	0.333597	FALSE
UKB	Psoriatic arthritis	Crude	Ala	0.0845611	-0.0713627	0.240485	0.287812	0.342896	FALSE
UKB	Psoriatic arthritis	Crude	S_VLDL_L	0.0728523	-0.0656874	0.211392	0.302697	0.358912	FALSE
UKB	Psoriatic arthritis	Crude	bOHbutyrate	0.0709992	-0.0686632	0.210662	0.319068	0.37653	FALSE
UKB	Psoriatic arthritis	Crude	VLDL_PL	0.0695709	-0.0690134	0.208155	0.325152	0.3819	FALSE
UKB	Psoriatic arthritis	Crude	XL_VLDL_CE	0.0672996	-0.0717605	0.20636	0.34285	0.400797	FALSE
UKB	Psoriatic arthritis	Crude	S_VLDL_FC	-0.0717798	-0.225848	0.0822883	0.361169	0.420238	FALSE
UKB	Psoriatic arthritis	Crude	Leu	0.0608003	-0.077903	0.199504	0.390258	0.451974	FALSE
UKB	Psoriatic arthritis	Crude	XXL_VLDL_CE_pct	-0.0600554	-0.19786	0.0777492	0.393018	0.453062	FALSE
UKB	Psoriatic arthritis	Crude	XS_VLDL_PL	0.069709	-0.090971	0.230389	0.395155	0.453427	FALSE
UKB	Psoriatic arthritis	Crude	XL_HDL_TG	0.0710505	-0.093524	0.235625	0.397463	0.453983	FALSE
UKB	Psoriatic arthritis	Crude	Acetate	-0.043911	-0.147941	0.0601193	0.408069	0.463968	FALSE
UKB	Psoriatic arthritis	Crude	VLDL_CE	-0.0644241	-0.219679	0.0908306	0.416045	0.470887	FALSE
UKB	Psoriatic arthritis	Crude	L_VLDL_CE	0.0541149	-0.0847392	0.192969	0.444957	0.501332	FALSE
UKB	Psoriatic arthritis	Crude	L_VLDL_TG_pct	-0.0523724	-0.190227	0.0854824	0.456506	0.512027	FALSE
UKB	Psoriatic arthritis	Crude	Tyr	0.0525915	-0.086536	0.191719	0.458762	0.51225	FALSE
UKB	Psoriatic arthritis	Crude	M_LDL_PL_pct	-0.0480602	-0.186568	0.0904474	0.496452	0.55186	FALSE
UKB	Psoriatic arthritis	Crude	M_VLDL_PL	-0.0526882	-0.205329	0.0999527	0.498701	0.551895	FALSE
UKB	Psoriatic arthritis	Crude	VLDL_P	0.0504146	-0.105495	0.206324	0.526232	0.579786	FALSE
UKB	Psoriatic arthritis	Crude	XXL_VLDL_C_pct	-0.0431309	-0.180956	0.0946948	0.539646	0.591946	FALSE
UKB	Psoriatic arthritis	Crude	M_VLDL_P	-0.0418446	-0.180683	0.0969941	0.554711	0.605803	FALSE
UKB	Psoriatic arthritis	Crude	ApoB_by_ApoA1	0.0392141	-0.0996711	0.178099	0.579992	0.630647	FALSE
UKB	Psoriatic arthritis	Crude	XL_HDL_C_pct	0.0352034	-0.103033	0.173439	0.617688	0.665839	FALSE
UKB	Psoriatic arthritis	Crude	Pyruvate	0.035155	-0.102898	0.173208	0.617706	0.665839	FALSE
UKB	Psoriatic arthritis	Crude	Lactate	0.0315132	-0.106832	0.169858	0.655269	0.703284	FALSE
UKB	Psoriatic arthritis	Crude	VLDL_FC	0.0326329	-0.119559	0.184825	0.6743	0.720604	FALSE
UKB	Psoriatic arthritis	Crude	XXL_VLDL_TG_pct	-0.0275159	-0.164949	0.109917	0.694754	0.739289	FALSE
UKB	Psoriatic arthritis	Crude	Total_FA	-0.0306772	-0.194878	0.133523	0.714234	0.756784	FALSE
UKB	Psoriatic arthritis	Crude	M_LDL_CE_pct	0.0253111	-0.112813	0.163435	0.719472	0.757148	FALSE
UKB	Psoriatic arthritis	Crude	VLDL_C	-0.0280261	-0.181643	0.125591	0.720659	0.757148	FALSE
UKB	Psoriatic arthritis	Crude	SFA	0.0261071	-0.139229	0.191443	0.756952	0.791938	FALSE
UKB	Psoriatic arthritis	Crude	M_VLDL_L	-0.0213193	-0.159786	0.117147	0.762826	0.794744	FALSE
UKB	Psoriatic arthritis	Crude	Acetone	0.0207233	-0.118818	0.160264	0.770992	0.799905	FALSE
UKB	Psoriatic arthritis	Crude	S_VLDL_CE	0.0197131	-0.133467	0.172893	0.800861	0.827445	FALSE
UKB	Psoriatic arthritis	Crude	S_VLDL_C	-0.0157252	-0.169311	0.137861	0.840953	0.865278	FALSE
UKB	Psoriatic arthritis	Crude	XXL_VLDL_FC_pct	0.0113159	-0.126445	0.149077	0.872097	0.89363	FALSE
UKB	Psoriatic arthritis	Crude	XS_VLDL_L	0.0106857	-0.150837	0.172209	0.896833	0.91521	FALSE
UKB	Psoriatic arthritis	Crude	XS_VLDL_P	0.00901803	-0.154859	0.172895	0.91411	0.929035	FALSE
UKB	Psoriatic arthritis	Crude	XL_VLDL_PL_pct	0.00654365	-0.130828	0.143915	0.925616	0.936904	FALSE
UKB	Psoriatic arthritis	Crude	XS_VLDL_FC	0.00361028	-0.159694	0.166914	0.965438	0.973255	FALSE
UKB	Psoriatic arthritis	Crude	S_VLDL_PL	-0.00209315	-0.156258	0.152071	0.97877	0.982717	FALSE
UKB	Psoriatic arthritis	Crude	L_HDL_TG	-0.00013082	-0.138333	0.138071	0.99852	0.99852	FALSE
UKB	Psoriatic arthritis	Model 1	GlycA	0.521034	0.364406	0.677661	7.03202e-11	1.75097e-08	TRUE
UKB	Psoriatic arthritis	Model 1	XS_VLDL_PL_pct	0.467698	0.320609	0.614787	4.60283e-10	5.73053e-08	TRUE
UKB	Psoriatic arthritis	Model 1	L_LDL_C_pct	-0.469712	-0.622308	-0.317116	1.60892e-09	1.33541e-07	TRUE
UKB	Psoriatic arthritis	Model 1	L_LDL_TG_pct	0.424676	0.278694	0.570657	1.18591e-08	7.3823e-07	TRUE
UKB	Psoriatic arthritis	Model 1	IDL_TG_pct	0.399887	0.256068	0.543706	5.04684e-08	2.51332e-06	TRUE
UKB	Psoriatic arthritis	Model 1	IDL_CE_pct	-0.428934	-0.58714	-0.270727	1.07304e-07	4.45311e-06	TRUE
UKB	Psoriatic arthritis	Model 1	Albumin	-0.411602	-0.565198	-0.258005	1.50262e-07	5.34503e-06	TRUE
UKB	Psoriatic arthritis	Model 1	Phe	0.532602	0.328811	0.736393	3.01811e-07	9.39386e-06	TRUE
UKB	Psoriatic arthritis	Model 1	IDL_C_pct	-0.41438	-0.576078	-0.252683	5.09311e-07	1.40909e-05	TRUE
UKB	Psoriatic arthritis	Model 1	XS_VLDL_CE_pct	-0.388244	-0.543272	-0.233216	9.18082e-07	2.28603e-05	TRUE
UKB	Psoriatic arthritis	Model 1	M_LDL_TG_pct	0.366995	0.218765	0.515225	1.2187e-06	2.7587e-05	TRUE
UKB	Psoriatic arthritis	Model 1	Unsaturation	-0.317643	-0.446431	-0.188854	1.33789e-06	2.77611e-05	TRUE
UKB	Psoriatic arthritis	Model 1	M_HDL_PL_pct	0.354982	0.209687	0.500277	1.6799e-06	3.21766e-05	TRUE
UKB	Psoriatic arthritis	Model 1	XS_VLDL_C_pct	-0.363166	-0.515651	-0.210682	3.04203e-06	5.41047e-05	TRUE
UKB	Psoriatic arthritis	Model 1	XS_VLDL_TG_pct	0.303974	0.169726	0.438221	9.08379e-06	0.000148458	TRUE
UKB	Psoriatic arthritis	Model 1	PUFA_by_MUFA	-0.312393	-0.450687	-0.174098	9.53949e-06	0.000148458	TRUE
UKB	Psoriatic arthritis	Model 1	M_HDL_FC_pct	-0.292849	-0.425511	-0.160187	1.51441e-05	0.000221817	TRUE
UKB	Psoriatic arthritis	Model 1	MUFA_pct	0.300415	0.163452	0.437377	1.71569e-05	0.000237338	TRUE
UKB	Psoriatic arthritis	Model 1	S_VLDL_FC_pct	-0.297428	-0.43548	-0.159377	2.41408e-05	0.000287296	TRUE
UKB	Psoriatic arthritis	Model 1	His	-0.302919	-0.443586	-0.162252	2.43563e-05	0.000287296	TRUE
UKB	Psoriatic arthritis	Model 1	HDL_CE	-0.273436	-0.400535	-0.146338	2.47994e-05	0.000287296	TRUE
UKB	Psoriatic arthritis	Model 1	S_HDL_TG_pct	0.27834	0.148801	0.407879	2.53836e-05	0.000287296	TRUE
UKB	Psoriatic arthritis	Model 1	L_LDL_FC_pct	-0.33407	-0.490685	-0.177455	2.90565e-05	0.000314568	TRUE
UKB	Psoriatic arthritis	Model 1	S_LDL_C_pct	-0.353497	-0.519914	-0.187081	3.13685e-05	0.000325448	TRUE
UKB	Psoriatic arthritis	Model 1	S_VLDL_PL_pct	-0.283427	-0.417882	-0.148972	3.60338e-05	0.000358896	TRUE
UKB	Psoriatic arthritis	Model 1	HDL_C	-0.264786	-0.391266	-0.138307	4.07466e-05	0.000390227	TRUE
UKB	Psoriatic arthritis	Model 1	M_LDL_C_pct	-0.322991	-0.478599	-0.167383	4.73684e-05	0.000436842	TRUE
UKB	Psoriatic arthritis	Model 1	M_HDL_C_pct	-0.324126	-0.480932	-0.16732	5.09252e-05	0.00045287	TRUE
UKB	Psoriatic arthritis	Model 1	PUFA_pct	-0.300478	-0.44977	-0.151187	7.98613e-05	0.000685706	TRUE
UKB	Psoriatic arthritis	Model 1	DHA	-0.239606	-0.361724	-0.117487	0.000120256	0.000998128	TRUE
UKB	Psoriatic arthritis	Model 1	L_HDL_CE	-0.228775	-0.347965	-0.109585	0.000168575	0.0013372	TRUE
UKB	Psoriatic arthritis	Model 1	S_LDL_TG_pct	0.269786	0.129049	0.410522	0.000171849	0.0013372	TRUE
UKB	Psoriatic arthritis	Model 1	S_HDL_C_pct	-0.283786	-0.432471	-0.135101	0.000183396	0.0013838	TRUE
UKB	Psoriatic arthritis	Model 1	L_LDL_CE_pct	-0.292037	-0.445461	-0.138613	0.000190929	0.00139827	TRUE
UKB	Psoriatic arthritis	Model 1	L_HDL_PL_pct	0.302763	0.142931	0.462595	0.00020507	0.00145893	TRUE
UKB	Psoriatic arthritis	Model 1	DHA_pct	-0.240337	-0.367704	-0.11297	0.000216976	0.00150075	TRUE
UKB	Psoriatic arthritis	Model 1	M_HDL_TG_pct	0.2487	0.116346	0.381054	0.000230623	0.00155203	TRUE
UKB	Psoriatic arthritis	Model 1	L_HDL_C	-0.223221	-0.342464	-0.103977	0.000243505	0.0015956	TRUE
UKB	Psoriatic arthritis	Model 1	LA_pct	-0.275288	-0.424137	-0.126438	0.00028915	0.00184507	TRUE
UKB	Psoriatic arthritis	Model 1	L_HDL_C_pct	-0.309758	-0.477542	-0.141974	0.000296397	0.00184507	TRUE
UKB	Psoriatic arthritis	Model 1	L_HDL_CE_pct	-0.314265	-0.485261	-0.143268	0.000315641	0.00191694	TRUE
UKB	Psoriatic arthritis	Model 1	Total_CE	-0.281414	-0.435622	-0.127207	0.000347896	0.00201976	TRUE
UKB	Psoriatic arthritis	Model 1	L_LDL_FC	-0.269187	-0.416722	-0.121652	0.000348793	0.00201976	TRUE
UKB	Psoriatic arthritis	Model 1	Total_P	-0.24608	-0.38336	-0.108801	0.000442532	0.00250433	TRUE
UKB	Psoriatic arthritis	Model 1	M_HDL_CE_pct	-0.295305	-0.461984	-0.128626	0.000515697	0.00285353	TRUE
UKB	Psoriatic arthritis	Model 1	M_VLDL_TG_pct	0.240069	0.103892	0.376245	0.000549747	0.0029422	TRUE
UKB	Psoriatic arthritis	Model 1	IDL_PL_pct	0.250575	0.108326	0.392824	0.000555356	0.0029422	TRUE
UKB	Psoriatic arthritis	Model 1	HDL_P	-0.237266	-0.372394	-0.102137	0.000578688	0.00300194	TRUE
UKB	Psoriatic arthritis	Model 1	LDL_FC	-0.258009	-0.40571	-0.110308	0.000617676	0.00311831	TRUE
UKB	Psoriatic arthritis	Model 1	Omega_3_pct	-0.222764	-0.350436	-0.0950916	0.000626745	0.00311831	TRUE
UKB	Psoriatic arthritis	Model 1	M_LDL_FC_pct	-0.251213	-0.395407	-0.107019	0.000638691	0.00311831	TRUE
UKB	Psoriatic arthritis	Model 1	S_VLDL_TG_pct	0.235531	0.0993976	0.371664	0.000696305	0.00333423	TRUE
UKB	Psoriatic arthritis	Model 1	IDL_CE	-0.257948	-0.407501	-0.108395	0.000723436	0.00339879	TRUE
UKB	Psoriatic arthritis	Model 1	L_HDL_L	-0.207289	-0.328486	-0.0860915	0.000801689	0.00367352	TRUE
UKB	Psoriatic arthritis	Model 1	Total_C	-0.265979	-0.421692	-0.110267	0.000814264	0.00367352	TRUE
UKB	Psoriatic arthritis	Model 1	M_HDL_CE	-0.227416	-0.360887	-0.0939445	0.000839312	0.00367352	TRUE
UKB	Psoriatic arthritis	Model 1	XL_HDL_CE	-0.19637	-0.311638	-0.081101	0.000840927	0.00367352	TRUE
UKB	Psoriatic arthritis	Model 1	L_HDL_P	-0.20044	-0.318647	-0.082233	0.000889114	0.00381052	TRUE
UKB	Psoriatic arthritis	Model 1	M_HDL_C	-0.224757	-0.357476	-0.0920379	0.000902893	0.00381052	TRUE
UKB	Psoriatic arthritis	Model 1	M_VLDL_C_pct	-0.251975	-0.401349	-0.1026	0.000945718	0.00386475	TRUE
UKB	Psoriatic arthritis	Model 1	IDL_C	-0.2546	-0.405545	-0.103655	0.000946785	0.00386475	TRUE
UKB	Psoriatic arthritis	Model 1	HDL_FC	-0.206496	-0.331083	-0.0819091	0.00116002	0.00465877	TRUE
UKB	Psoriatic arthritis	Model 1	HDL_L	-0.209172	-0.337439	-0.0809047	0.00139244	0.00540495	TRUE
UKB	Psoriatic arthritis	Model 1	L_LDL_C	-0.247734	-0.399721	-0.0957465	0.00139992	0.00540495	TRUE
UKB	Psoriatic arthritis	Model 1	ApoA1	-0.215723	-0.348164	-0.0832806	0.00141093	0.00540495	TRUE
UKB	Psoriatic arthritis	Model 1	L_HDL_TG_pct	0.228519	0.0878892	0.369148	0.00144813	0.00546338	TRUE
UKB	Psoriatic arthritis	Model 1	L_VLDL_PL_pct	0.176694	0.0675759	0.285811	0.00150479	0.00559244	TRUE
UKB	Psoriatic arthritis	Model 1	M_VLDL_CE_pct	-0.251966	-0.409379	-0.0945537	0.00170531	0.00624446	TRUE
UKB	Psoriatic arthritis	Model 1	XL_HDL_C	-0.185001	-0.301293	-0.0687093	0.00182096	0.0065713	TRUE
UKB	Psoriatic arthritis	Model 1	L_HDL_FC	-0.18595	-0.303602	-0.0682978	0.00195006	0.00693663	TRUE
UKB	Psoriatic arthritis	Model 1	S_HDL_CE_pct	-0.254547	-0.416264	-0.0928303	0.00203523	0.00713764	TRUE
UKB	Psoriatic arthritis	Model 1	XL_HDL_FC_pct	0.19661	0.0690307	0.32419	0.00252391	0.00869329	TRUE
UKB	Psoriatic arthritis	Model 1	M_VLDL_FC_pct	-0.224197	-0.36999	-0.0784031	0.00257853	0.00869329	TRUE
UKB	Psoriatic arthritis	Model 1	S_VLDL_C_pct	-0.227953	-0.376218	-0.0796877	0.00258355	0.00869329	TRUE
UKB	Psoriatic arthritis	Model 1	TG_by_PG	0.213793	0.0737699	0.353816	0.00276653	0.00899286	TRUE
UKB	Psoriatic arthritis	Model 1	M_LDL_FC	-0.223691	-0.37024	-0.0771419	0.00277459	0.00899286	TRUE
UKB	Psoriatic arthritis	Model 1	Clinical_LDL_C	-0.235694	-0.390142	-0.0812451	0.00278092	0.00899286	TRUE
UKB	Psoriatic arthritis	Model 1	L_LDL_CE	-0.230051	-0.38195	-0.0781523	0.00299382	0.0095572	TRUE
UKB	Psoriatic arthritis	Model 1	XXL_VLDL_PL_pct	0.167455	0.056736	0.278174	0.00303358	0.00956154	TRUE
UKB	Psoriatic arthritis	Model 1	S_LDL_FC	-0.210172	-0.350475	-0.0698681	0.00332493	0.010246	TRUE
UKB	Psoriatic arthritis	Model 1	XL_HDL_CE_pct	-0.210191	-0.350543	-0.0698382	0.00333304	0.010246	TRUE
UKB	Psoriatic arthritis	Model 1	L_HDL_PL	-0.180701	-0.301528	-0.0598745	0.00337653	0.0102531	TRUE
UKB	Psoriatic arthritis	Model 1	M_HDL_FC	-0.192494	-0.322151	-0.0628371	0.00361613	0.0108484	TRUE
UKB	Psoriatic arthritis	Model 1	LDL_C	-0.223206	-0.377051	-0.0693617	0.00446035	0.0132217	TRUE
UKB	Psoriatic arthritis	Model 1	L_LDL_L	-0.223094	-0.377404	-0.068785	0.00460215	0.0133509	TRUE
UKB	Psoriatic arthritis	Model 1	IDL_FC	-0.216029	-0.365485	-0.0665737	0.00461115	0.0133509	TRUE
UKB	Psoriatic arthritis	Model 1	S_HDL_CE	-0.213521	-0.362162	-0.064881	0.00487042	0.0137059	TRUE
UKB	Psoriatic arthritis	Model 1	XL_VLDL_FC_pct	-0.186931	-0.317113	-0.0567487	0.00488765	0.0137059	TRUE
UKB	Psoriatic arthritis	Model 1	XS_VLDL_TG	0.227832	0.069074	0.386591	0.00491239	0.0137059	TRUE
UKB	Psoriatic arthritis	Model 1	M_HDL_P	-0.188703	-0.320322	-0.0570841	0.00495393	0.0137059	TRUE
UKB	Psoriatic arthritis	Model 1	Omega_6_pct	-0.221908	-0.377532	-0.0662837	0.00519392	0.0142119	TRUE
UKB	Psoriatic arthritis	Model 1	HDL_size	-0.176959	-0.301734	-0.052185	0.00544111	0.0147265	TRUE
UKB	Psoriatic arthritis	Model 1	M_VLDL_PL_pct	-0.211388	-0.362286	-0.060489	0.00603944	0.0161148	TRUE
UKB	Psoriatic arthritis	Model 1	IDL_L	-0.215417	-0.369325	-0.0615082	0.00608349	0.0161148	TRUE
UKB	Psoriatic arthritis	Model 1	XL_HDL_P	-0.167339	-0.287088	-0.0475899	0.00616487	0.0161584	TRUE
UKB	Psoriatic arthritis	Model 1	S_HDL_TG	0.202591	0.0568157	0.348366	0.00645242	0.016736	TRUE
UKB	Psoriatic arthritis	Model 1	HDL_PL	-0.179755	-0.309833	-0.0496781	0.00675886	0.0173501	TRUE
UKB	Psoriatic arthritis	Model 1	L_LDL_PL	-0.209283	-0.361024	-0.057542	0.00686744	0.017406	TRUE
UKB	Psoriatic arthritis	Model 1	Total_FC	-0.215196	-0.371372	-0.0590199	0.00692046	0.017406	TRUE
UKB	Psoriatic arthritis	Model 1	S_HDL_C	-0.20138	-0.348253	-0.0545072	0.00720232	0.0179338	TRUE
UKB	Psoriatic arthritis	Model 1	Omega_3	-0.181307	-0.314972	-0.0476423	0.00784767	0.0193472	TRUE
UKB	Psoriatic arthritis	Model 1	XL_HDL_L	-0.158099	-0.275765	-0.0404335	0.00845185	0.0206325	TRUE
UKB	Psoriatic arthritis	Model 1	Phosphatidylc	-0.193547	-0.340565	-0.0465297	0.00987219	0.0238658	TRUE
UKB	Psoriatic arthritis	Model 1	M_HDL_L	-0.17624	-0.310822	-0.0416589	0.0102683	0.0245803	TRUE
UKB	Psoriatic arthritis	Model 1	Cholines	-0.195275	-0.344615	-0.0459337	0.0103831	0.0245803	TRUE
UKB	Psoriatic arthritis	Model 1	S_LDL_FC_pct	-0.185218	-0.327017	-0.0434192	0.0104639	0.0245803	TRUE
UKB	Psoriatic arthritis	Model 1	LDL_CE	-0.200263	-0.354735	-0.0457908	0.0110547	0.0257255	TRUE
UKB	Psoriatic arthritis	Model 1	IDL_TG	0.207503	0.0467296	0.368277	0.0114181	0.0263251	TRUE
UKB	Psoriatic arthritis	Model 1	M_VLDL_CE	-0.191913	-0.341168	-0.0426592	0.0117304	0.026797	TRUE
UKB	Psoriatic arthritis	Model 1	LDL_L	-0.197629	-0.353154	-0.0421048	0.0127534	0.0288692	TRUE
UKB	Psoriatic arthritis	Model 1	PUFA	-0.195412	-0.349885	-0.04094	0.0131598	0.0294075	TRUE
UKB	Psoriatic arthritis	Model 1	XL_HDL_TG_pct	0.173267	0.0361992	0.310335	0.0132275	0.0294075	TRUE
UKB	Psoriatic arthritis	Model 1	Citrate	-0.181355	-0.32677	-0.0359401	0.0145102	0.0318469	TRUE
UKB	Psoriatic arthritis	Model 1	non_HDL_C	-0.19655	-0.354376	-0.038725	0.0146518	0.0318469	TRUE
UKB	Psoriatic arthritis	Model 1	Glucose	0.228981	0.0450097	0.412953	0.0147084	0.0318469	TRUE
UKB	Psoriatic arthritis	Model 1	XL_HDL_PL	-0.146062	-0.263762	-0.028362	0.0150052	0.0322094	TRUE
UKB	Psoriatic arthritis	Model 1	XL_VLDL_C_pct	-0.167996	-0.305355	-0.0306371	0.0165244	0.0351673	TRUE
UKB	Psoriatic arthritis	Model 1	LDL_PL	-0.184262	-0.33663	-0.0318946	0.0177767	0.0375118	TRUE
UKB	Psoriatic arthritis	Model 1	L_LDL_TG	0.196954	0.0328256	0.361083	0.0186751	0.0390764	TRUE
UKB	Psoriatic arthritis	Model 1	IDL_FC_pct	-0.181636	-0.33354	-0.0297318	0.0190995	0.0396315	TRUE
UKB	Psoriatic arthritis	Model 1	Total_PL	-0.183272	-0.33791	-0.0286334	0.0201857	0.041532	TRUE
UKB	Psoriatic arthritis	Model 1	S_HDL_P	-0.172338	-0.31794	-0.0267353	0.020349	0.041532	TRUE
UKB	Psoriatic arthritis	Model 1	L_HDL_FC_pct	-0.190593	-0.353464	-0.0277209	0.0218163	0.0439671	TRUE
UKB	Psoriatic arthritis	Model 1	SFA_pct	0.171026	0.0247876	0.317265	0.0218953	0.0439671	TRUE
UKB	Psoriatic arthritis	Model 1	LA	-0.178939	-0.332373	-0.0255045	0.0222685	0.0443588	TRUE
UKB	Psoriatic arthritis	Model 1	LDL_TG	0.191516	0.026352	0.356679	0.0230456	0.0455424	TRUE
UKB	Psoriatic arthritis	Model 1	XL_VLDL_CE_pct	-0.164742	-0.308395	-0.0210879	0.0245966	0.0482248	TRUE
UKB	Psoriatic arthritis	Model 1	IDL_PL	-0.171845	-0.324206	-0.019485	0.0270622	0.0524277	FALSE
UKB	Psoriatic arthritis	Model 1	M_LDL_TG	0.189097	0.0213327	0.356861	0.0271613	0.0524277	FALSE
UKB	Psoriatic arthritis	Model 1	Sphingomyelins	-0.154026	-0.295163	-0.0128885	0.03244	0.0617805	FALSE
UKB	Psoriatic arthritis	Model 1	XL_HDL_FC	-0.132359	-0.253687	-0.0110315	0.032503	0.0617805	FALSE
UKB	Psoriatic arthritis	Model 1	Phosphoglyc	-0.163302	-0.313863	-0.0127414	0.0335175	0.0632262	FALSE
UKB	Psoriatic arthritis	Model 1	Omega_6	-0.167881	-0.323054	-0.0127091	0.0339646	0.0635879	FALSE
UKB	Psoriatic arthritis	Model 1	Creatinine	0.184334	0.0127809	0.355888	0.0352058	0.0652405	FALSE
UKB	Psoriatic arthritis	Model 1	Omega_6_by_Omega_3	0.146848	0.0100582	0.283637	0.0353714	0.0652405	FALSE
UKB	Psoriatic arthritis	Model 1	S_VLDL_TG	0.157444	0.00513937	0.309748	0.0427544	0.0782783	FALSE
UKB	Psoriatic arthritis	Model 1	S_LDL_C	-0.154303	-0.30518	-0.00342508	0.0450211	0.0818267	FALSE
UKB	Psoriatic arthritis	Model 1	M_HDL_PL	-0.136597	-0.272048	-0.00114634	0.0480924	0.0867753	FALSE
UKB	Psoriatic arthritis	Model 1	Acetoacetate	0.157967	0.000638123	0.315296	0.049078	0.0879167	FALSE
UKB	Psoriatic arthritis	Model 1	L_VLDL_CE_pct	-0.143386	-0.28646	-0.000312828	0.0495012	0.0880414	FALSE
UKB	Psoriatic arthritis	Model 1	M_LDL_C	-0.152095	-0.304136	-5.34914e-05	0.0499195	0.0881556	FALSE
UKB	Psoriatic arthritis	Model 1	M_VLDL_C	-0.14989	-0.301612	0.00183193	0.0528311	0.0923759	FALSE
UKB	Psoriatic arthritis	Model 1	Total_L	-0.159983	-0.322071	0.00210554	0.0530512	0.0923759	FALSE
UKB	Psoriatic arthritis	Model 1	IDL_P	-0.146541	-0.29598	0.00289908	0.0546131	0.0944352	FALSE
UKB	Psoriatic arthritis	Model 1	S_LDL_TG	0.161622	-0.00497582	0.32822	0.0572463	0.0983058	FALSE
UKB	Psoriatic arthritis	Model 1	S_VLDL_CE_pct	-0.144716	-0.294175	0.00474307	0.0577271	0.0984523	FALSE
UKB	Psoriatic arthritis	Model 1	HDL_TG	0.144366	-0.00512058	0.293852	0.058381	0.0986637	FALSE
UKB	Psoriatic arthritis	Model 1	M_HDL_TG	0.140395	-0.00513117	0.285921	0.0586435	0.0986637	FALSE
UKB	Psoriatic arthritis	Model 1	Remnant_C	-0.152327	-0.310785	0.00613188	0.0595489	0.0995145	FALSE
UKB	Psoriatic arthritis	Model 1	Gln	-0.133608	-0.278114	0.0108978	0.0699623	0.116137	FALSE
UKB	Psoriatic arthritis	Model 1	M_LDL_PL	-0.139379	-0.291608	0.0128486	0.0727276	0.119928	FALSE
UKB	Psoriatic arthritis	Model 1	Gly	-0.116422	-0.246783	0.0139395	0.0800518	0.131138	FALSE
UKB	Psoriatic arthritis	Model 1	M_LDL_L	-0.135279	-0.289075	0.018518	0.0847126	0.137866	FALSE
UKB	Psoriatic arthritis	Model 1	S_HDL_FC_pct	-0.119935	-0.257158	0.0172875	0.0867043	0.139583	FALSE
UKB	Psoriatic arthritis	Model 1	Total_TG	0.13029	-0.0188674	0.279447	0.0868891	0.139583	FALSE
UKB	Psoriatic arthritis	Model 1	S_HDL_FC	-0.127292	-0.274318	0.0197336	0.0897154	0.1432	FALSE
UKB	Psoriatic arthritis	Model 1	S_LDL_CE_pct	-0.126844	-0.276374	0.0226858	0.0963906	0.152874	FALSE
UKB	Psoriatic arthritis	Model 1	XXL_VLDL_PL	0.126116	-0.0236671	0.275899	0.0988872	0.155281	FALSE
UKB	Psoriatic arthritis	Model 1	XL_VLDL_TG	0.130647	-0.0246406	0.285935	0.0991552	0.155281	FALSE
UKB	Psoriatic arthritis	Model 1	S_LDL_PL_pct	0.117896	-0.0250612	0.260852	0.106014	0.164985	FALSE
UKB	Psoriatic arthritis	Model 1	S_LDL_L	-0.125049	-0.277515	0.0274171	0.107941	0.166941	FALSE
UKB	Psoriatic arthritis	Model 1	XXL_VLDL_P	0.124787	-0.0283377	0.277911	0.110211	0.169398	FALSE
UKB	Psoriatic arthritis	Model 1	XXL_VLDL_FC	0.122529	-0.0282238	0.273282	0.111155	0.169802	FALSE
UKB	Psoriatic arthritis	Model 1	S_LDL_CE	-0.124413	-0.278069	0.0292435	0.112524	0.170845	FALSE
UKB	Psoriatic arthritis	Model 1	XL_VLDL_P	0.125582	-0.0299422	0.281106	0.113508	0.171293	FALSE
UKB	Psoriatic arthritis	Model 1	L_VLDL_FC_pct	0.0959024	-0.0231345	0.214939	0.114325	0.171487	FALSE
UKB	Psoriatic arthritis	Model 1	L_LDL_P	-0.122477	-0.276569	0.0316162	0.119275	0.176941	FALSE
UKB	Psoriatic arthritis	Model 1	ApoB	-0.123302	-0.278478	0.0318743	0.119382	0.176941	FALSE
UKB	Psoriatic arthritis	Model 1	M_LDL_CE	-0.11752	-0.26991	0.0348693	0.130663	0.192103	FALSE
UKB	Psoriatic arthritis	Model 1	XL_VLDL_TG_pct	0.108534	-0.0323826	0.249451	0.131155	0.192103	FALSE
UKB	Psoriatic arthritis	Model 1	L_VLDL_PL	0.115512	-0.0347991	0.265822	0.132015	0.192232	FALSE
UKB	Psoriatic arthritis	Model 1	S_LDL_PL	-0.113263	-0.261165	0.034638	0.133369	0.192332	FALSE
UKB	Psoriatic arthritis	Model 1	LDL_P	-0.117184	-0.2705	0.0361314	0.134116	0.192332	FALSE
UKB	Psoriatic arthritis	Model 1	S_HDL_PL_pct	0.103445	-0.0321087	0.238999	0.13473	0.192332	FALSE
UKB	Psoriatic arthritis	Model 1	XS_VLDL_FC_pct	-0.112584	-0.260281	0.0351129	0.135173	0.192332	FALSE
UKB	Psoriatic arthritis	Model 1	XS_VLDL_CE	-0.115843	-0.268813	0.0371266	0.137737	0.194612	FALSE
UKB	Psoriatic arthritis	Model 1	MUFA	0.119329	-0.0387422	0.277401	0.138982	0.194612	FALSE
UKB	Psoriatic arthritis	Model 1	LDL_size	-0.112491	-0.261632	0.0366496	0.139321	0.194612	FALSE
UKB	Psoriatic arthritis	Model 1	XL_VLDL_L	0.114514	-0.0375318	0.26656	0.139902	0.194612	FALSE
UKB	Psoriatic arthritis	Model 1	XXL_VLDL_L	0.111556	-0.0371921	0.260305	0.141587	0.195862	FALSE
UKB	Psoriatic arthritis	Model 1	XXL_VLDL_C	0.111569	-0.0384981	0.261637	0.145073	0.199575	FALSE
UKB	Psoriatic arthritis	Model 1	XL_VLDL_PL	0.112519	-0.0412096	0.266247	0.151412	0.207152	FALSE
UKB	Psoriatic arthritis	Model 1	VLDL_TG	0.107929	-0.0413575	0.257216	0.156487	0.212925	FALSE
UKB	Psoriatic arthritis	Model 1	Val	0.110186	-0.0426852	0.263058	0.157745	0.21347	FALSE
UKB	Psoriatic arthritis	Model 1	M_LDL_P	-0.103902	-0.252014	0.0442102	0.169153	0.22767	FALSE
UKB	Psoriatic arthritis	Model 1	Ile	0.105295	-0.0458256	0.256416	0.172056	0.230333	FALSE
UKB	Psoriatic arthritis	Model 1	XXL_VLDL_TG	0.104894	-0.0464152	0.256203	0.174232	0.231999	FALSE
UKB	Psoriatic arthritis	Model 1	XXL_VLDL_CE	0.101633	-0.0494832	0.25275	0.187446	0.247385	FALSE
UKB	Psoriatic arthritis	Model 1	S_HDL_L	-0.0978181	-0.243514	0.0478777	0.18821	0.247385	FALSE
UKB	Psoriatic arthritis	Model 1	L_VLDL_P	0.10295	-0.0505829	0.256482	0.188767	0.247385	FALSE
UKB	Psoriatic arthritis	Model 1	XL_VLDL_FC	0.100749	-0.052544	0.254042	0.197694	0.257726	FALSE
UKB	Psoriatic arthritis	Model 1	L_VLDL_FC	0.0957934	-0.0546952	0.246282	0.212173	0.275161	FALSE
UKB	Psoriatic arthritis	Model 1	S_LDL_P	-0.0962401	-0.249971	0.0574911	0.219825	0.283609	FALSE
UKB	Psoriatic arthritis	Model 1	XS_VLDL_PL	0.0909302	-0.0687706	0.250631	0.264439	0.339409	FALSE
UKB	Psoriatic arthritis	Model 1	L_VLDL_L	0.0840256	-0.064936	0.232987	0.268914	0.343065	FALSE
UKB	Psoriatic arthritis	Model 1	S_VLDL_P	0.0876674	-0.0689002	0.244235	0.272445	0.343065	FALSE
UKB	Psoriatic arthritis	Model 1	bOHbutyrate	0.0754979	-0.0597036	0.210699	0.273752	0.343065	FALSE
UKB	Psoriatic arthritis	Model 1	Total_BCAA	0.0830674	-0.0657001	0.231835	0.273785	0.343065	FALSE
UKB	Psoriatic arthritis	Model 1	L_VLDL_C_pct	-0.0772185	-0.215624	0.0611867	0.274176	0.343065	FALSE
UKB	Psoriatic arthritis	Model 1	Acetate	-0.0553706	-0.15734	0.0465986	0.287199	0.357563	FALSE
UKB	Psoriatic arthritis	Model 1	XL_HDL_TG	0.0871255	-0.0772138	0.251465	0.298764	0.369508	FALSE
UKB	Psoriatic arthritis	Model 1	L_VLDL_TG	0.0810131	-0.0721123	0.234138	0.299761	0.369508	FALSE
UKB	Psoriatic arthritis	Model 1	S_HDL_PL	-0.0746662	-0.219643	0.0703106	0.312771	0.383645	FALSE
UKB	Psoriatic arthritis	Model 1	M_VLDL_FC	-0.0765351	-0.229956	0.0768855	0.328201	0.400598	FALSE
UKB	Psoriatic arthritis	Model 1	XL_VLDL_C	0.0740634	-0.0773993	0.225526	0.337862	0.410022	FALSE
UKB	Psoriatic arthritis	Model 1	Ala	0.075338	-0.0791636	0.22984	0.339215	0.410022	FALSE
UKB	Psoriatic arthritis	Model 1	XS_VLDL_C	-0.0756369	-0.231284	0.08001	0.34087	0.410032	FALSE
UKB	Psoriatic arthritis	Model 1	L_VLDL_C	0.0685274	-0.0804892	0.217544	0.36742	0.439844	FALSE
UKB	Psoriatic arthritis	Model 1	VLDL_size	0.0652617	-0.0779723	0.208496	0.371847	0.443014	FALSE
UKB	Psoriatic arthritis	Model 1	M_VLDL_TG	0.0664486	-0.0842371	0.217134	0.387426	0.459377	FALSE
UKB	Psoriatic arthritis	Model 1	Pyruvate	0.0589152	-0.0755918	0.193422	0.390627	0.460977	FALSE
UKB	Psoriatic arthritis	Model 1	S_VLDL_L	0.0641965	-0.0899305	0.218323	0.414295	0.486602	FALSE
UKB	Psoriatic arthritis	Model 1	S_VLDL_FC	-0.062119	-0.217194	0.0929558	0.432388	0.505468	FALSE
UKB	Psoriatic arthritis	Model 1	L_LDL_PL_pct	0.0590057	-0.0905034	0.208515	0.439212	0.511045	FALSE
UKB	Psoriatic arthritis	Model 1	VLDL_L	0.0592652	-0.0922776	0.210808	0.443378	0.513494	FALSE
UKB	Psoriatic arthritis	Model 1	L_VLDL_TG_pct	-0.0546855	-0.195816	0.0864448	0.447583	0.515963	FALSE
UKB	Psoriatic arthritis	Model 1	Tyr	0.0527878	-0.0885343	0.19411	0.464106	0.532546	FALSE
UKB	Psoriatic arthritis	Model 1	VLDL_PL	0.0573043	-0.0969494	0.211558	0.466543	0.532887	FALSE
UKB	Psoriatic arthritis	Model 1	XL_HDL_PL_pct	-0.047597	-0.176817	0.0816235	0.470337	0.534766	FALSE
UKB	Psoriatic arthritis	Model 1	VLDL_CE	-0.0570755	-0.213387	0.0992359	0.474201	0.536709	FALSE
UKB	Psoriatic arthritis	Model 1	XXL_VLDL_CE_pct	-0.0466555	-0.177766	0.0844556	0.485523	0.546351	FALSE
UKB	Psoriatic arthritis	Model 1	M_LDL_PL_pct	-0.0504673	-0.192807	0.0918722	0.487108	0.546351	FALSE
UKB	Psoriatic arthritis	Model 1	M_VLDL_PL	-0.0500885	-0.204461	0.104284	0.524814	0.586003	FALSE
UKB	Psoriatic arthritis	Model 1	XL_VLDL_CE	0.0470918	-0.10399	0.198174	0.541256	0.601665	FALSE
UKB	Psoriatic arthritis	Model 1	VLDL_P	0.0486037	-0.109926	0.207134	0.547903	0.606346	FALSE
UKB	Psoriatic arthritis	Model 1	M_VLDL_P	-0.0423499	-0.196186	0.111486	0.589498	0.649491	FALSE
UKB	Psoriatic arthritis	Model 1	XXL_VLDL_TG_pct	-0.0396862	-0.186466	0.107093	0.596158	0.653935	FALSE
UKB	Psoriatic arthritis	Model 1	L_VLDL_CE	0.0395437	-0.109375	0.188462	0.602752	0.658268	FALSE
UKB	Psoriatic arthritis	Model 1	XXL_VLDL_FC_pct	0.0354177	-0.102173	0.173008	0.613895	0.66751	FALSE
UKB	Psoriatic arthritis	Model 1	XS_VLDL_L	0.0364786	-0.122936	0.195893	0.653796	0.707805	FALSE
UKB	Psoriatic arthritis	Model 1	SFA	0.0357971	-0.130362	0.201957	0.672842	0.724854	FALSE
UKB	Psoriatic arthritis	Model 1	L_HDL_TG	0.031575	-0.116196	0.179346	0.675366	0.724854	FALSE
UKB	Psoriatic arthritis	Model 1	XS_VLDL_P	0.0333134	-0.129413	0.196039	0.68824	0.735501	FALSE
UKB	Psoriatic arthritis	Model 1	Acetone	0.0276749	-0.109303	0.164653	0.692114	0.73648	FALSE
UKB	Psoriatic arthritis	Model 1	Lactate	0.0280355	-0.117692	0.173763	0.706126	0.746013	FALSE
UKB	Psoriatic arthritis	Model 1	XS_VLDL_FC	0.0308841	-0.13019	0.191958	0.707065	0.746013	FALSE
UKB	Psoriatic arthritis	Model 1	Leu	0.0269452	-0.118372	0.172263	0.71629	0.752557	FALSE
UKB	Psoriatic arthritis	Model 1	M_VLDL_L	-0.0271929	-0.180783	0.126397	0.728585	0.759123	FALSE
UKB	Psoriatic arthritis	Model 1	VLDL_C	-0.0274092	-0.183108	0.128289	0.73007	0.759123	FALSE
UKB	Psoriatic arthritis	Model 1	XXL_VLDL_C_pct	-0.0239919	-0.161132	0.113148	0.731685	0.759123	FALSE
UKB	Psoriatic arthritis	Model 1	VLDL_FC	0.0247668	-0.130309	0.179843	0.754265	0.779303	FALSE
UKB	Psoriatic arthritis	Model 1	ApoB_by_ApoA1	0.0196913	-0.127311	0.166694	0.792904	0.815839	FALSE
UKB	Psoriatic arthritis	Model 1	S_VLDL_CE	0.0181607	-0.137126	0.173448	0.818701	0.838916	FALSE
UKB	Psoriatic arthritis	Model 1	Total_FA	-0.016423	-0.181054	0.148208	0.844987	0.862302	FALSE
UKB	Psoriatic arthritis	Model 1	S_VLDL_C	-0.0132836	-0.168716	0.142149	0.866975	0.88113	FALSE
UKB	Psoriatic arthritis	Model 1	M_LDL_CE_pct	0.00687495	-0.131517	0.145267	0.922436	0.933001	FALSE
UKB	Psoriatic arthritis	Model 1	XL_VLDL_PL_pct	-0.00669566	-0.147052	0.133661	0.925507	0.933001	FALSE
UKB	Psoriatic arthritis	Model 1	XL_HDL_C_pct	-0.00198096	-0.133099	0.129137	0.976377	0.980314	FALSE
UKB	Psoriatic arthritis	Model 1	S_VLDL_PL	-0.00060247	-0.156896	0.155691	0.993972	0.993972	FALSE
UKB	Psoriatic arthritis	Model 2	XS_VLDL_PL_pct	0.327726	0.183979	0.471472	7.87698e-06	0.00196137	TRUE
UKB	Psoriatic arthritis	Model 2	Phe	0.45087	0.245507	0.656233	1.68453e-05	0.00209724	TRUE
UKB	Psoriatic arthritis	Model 2	L_LDL_C_pct	-0.304324	-0.450971	-0.157678	4.75469e-05	0.00275422	TRUE
UKB	Psoriatic arthritis	Model 2	Albumin	-0.314196	-0.466469	-0.161922	5.25202e-05	0.00275422	TRUE
UKB	Psoriatic arthritis	Model 2	His	-0.288121	-0.428645	-0.147596	5.85529e-05	0.00275422	TRUE
UKB	Psoriatic arthritis	Model 2	IDL_CE_pct	-0.31181	-0.465017	-0.158602	6.63668e-05	0.00275422	TRUE
UKB	Psoriatic arthritis	Model 2	L_LDL_TG_pct	0.278106	0.138902	0.417311	9.01526e-05	0.00320686	TRUE
UKB	Psoriatic arthritis	Model 2	GlycA	0.306425	0.150364	0.462486	0.000118901	0.0037008	TRUE
UKB	Psoriatic arthritis	Model 2	S_LDL_C_pct	-0.306949	-0.471726	-0.142171	0.000261183	0.00722606	TRUE
UKB	Psoriatic arthritis	Model 2	IDL_C_pct	-0.282162	-0.43739	-0.126933	0.000367122	0.00914134	TRUE
UKB	Psoriatic arthritis	Model 2	IDL_TG_pct	0.2441	0.107944	0.380256	0.000441727	0.00986063	TRUE
UKB	Psoriatic arthritis	Model 2	M_LDL_TG_pct	0.255641	0.112253	0.399028	0.000475211	0.00986063	TRUE
UKB	Psoriatic arthritis	Model 2	L_LDL_CE_pct	-0.259376	-0.413132	-0.10562	0.000945276	0.0181057	TRUE
UKB	Psoriatic arthritis	Model 2	IDL_PL_pct	0.237786	0.0957527	0.379819	0.00103335	0.0183789	TRUE
UKB	Psoriatic arthritis	Model 2	S_HDL_CE	-0.239772	-0.388783	-0.0907605	0.0016119	0.0267575	TRUE
UKB	Psoriatic arthritis	Model 2	M_LDL_C_pct	-0.243011	-0.396274	-0.0897491	0.00188547	0.0293427	TRUE
UKB	Psoriatic arthritis	Model 2	S_LDL_PL_pct	0.218626	0.0765341	0.360717	0.00256428	0.0368157	TRUE
UKB	Psoriatic arthritis	Model 2	S_HDL_C	-0.225548	-0.372689	-0.0784066	0.00266138	0.0368157	TRUE
UKB	Psoriatic arthritis	Model 2	S_LDL_CE_pct	-0.226439	-0.375621	-0.0772558	0.00293035	0.0375414	TRUE
UKB	Psoriatic arthritis	Model 2	XS_VLDL_CE_pct	-0.221521	-0.367896	-0.0751458	0.00301537	0.0375414	TRUE
UKB	Psoriatic arthritis	Model 2	S_HDL_P	-0.219642	-0.36555	-0.0737342	0.00317337	0.0376271	TRUE
UKB	Psoriatic arthritis	Model 2	LDL_FC	-0.214715	-0.361384	-0.068047	0.00411391	0.0457189	TRUE
UKB	Psoriatic arthritis	Model 2	M_LDL_FC	-0.213672	-0.360051	-0.0672935	0.00422303	0.0457189	TRUE
UKB	Psoriatic arthritis	Model 2	L_LDL_FC	-0.211008	-0.35704	-0.0649759	0.00462526	0.0468232	TRUE
UKB	Psoriatic arthritis	Model 2	L_LDL_C	-0.217554	-0.369007	-0.0661009	0.00487196	0.0468232	TRUE
UKB	Psoriatic arthritis	Model 2	Clinical_LDL_C	-0.219733	-0.373868	-0.0655984	0.00520433	0.0468232	TRUE
UKB	Psoriatic arthritis	Model 2	Total_CE	-0.217437	-0.370129	-0.0647458	0.00525376	0.0468232	TRUE
UKB	Psoriatic arthritis	Model 2	LDL_C	-0.21897	-0.372777	-0.0651633	0.00526526	0.0468232	TRUE
UKB	Psoriatic arthritis	Model 2	XS_VLDL_C_pct	-0.202437	-0.346471	-0.0584041	0.00587441	0.0504389	FALSE
UKB	Psoriatic arthritis	Model 2	L_LDL_CE	-0.212043	-0.363693	-0.0603934	0.00613452	0.0509165	FALSE
UKB	Psoriatic arthritis	Model 2	Unsaturation	-0.163891	-0.282008	-0.0457739	0.00653787	0.0525139	FALSE
UKB	Psoriatic arthritis	Model 2	Total_C	-0.21215	-0.366695	-0.0576056	0.0071339	0.0540666	FALSE
UKB	Psoriatic arthritis	Model 2	LDL_CE	-0.21213	-0.366744	-0.0575154	0.00716545	0.0540666	FALSE
UKB	Psoriatic arthritis	Model 2	S_LDL_FC	-0.18887	-0.328764	-0.0489752	0.00814205	0.0596286	FALSE
UKB	Psoriatic arthritis	Model 2	IDL_CE	-0.198603	-0.346549	-0.0506563	0.0085122	0.0605314	FALSE
UKB	Psoriatic arthritis	Model 2	L_LDL_L	-0.206058	-0.36011	-0.0520052	0.00875152	0.0605314	FALSE
UKB	Psoriatic arthritis	Model 2	Omega_3	-0.177312	-0.310992	-0.043632	0.00933106	0.0608573	FALSE
UKB	Psoriatic arthritis	Model 2	LDL_L	-0.206208	-0.36185	-0.0505649	0.00941205	0.0608573	FALSE
UKB	Psoriatic arthritis	Model 2	Omega_3_pct	-0.167781	-0.294632	-0.0409297	0.00953186	0.0608573	FALSE
UKB	Psoriatic arthritis	Model 2	L_LDL_PL	-0.19891	-0.350462	-0.0473566	0.0100994	0.062869	FALSE
UKB	Psoriatic arthritis	Model 2	M_LDL_C	-0.198828	-0.35121	-0.0464461	0.0105469	0.0638633	FALSE
UKB	Psoriatic arthritis	Model 2	non_HDL_C	-0.205217	-0.363181	-0.0472525	0.0108885	0.0638633	FALSE
UKB	Psoriatic arthritis	Model 2	IDL_C	-0.193532	-0.342763	-0.0443003	0.0110286	0.0638633	FALSE
UKB	Psoriatic arthritis	Model 2	LDL_PL	-0.196232	-0.348789	-0.0436762	0.0116991	0.066206	FALSE
UKB	Psoriatic arthritis	Model 2	S_LDL_C	-0.191938	-0.343131	-0.0407464	0.01284	0.0700656	FALSE
UKB	Psoriatic arthritis	Model 2	DHA	-0.15235	-0.272496	-0.0322039	0.0129438	0.0700656	FALSE
UKB	Psoriatic arthritis	Model 2	PUFA	-0.193776	-0.348233	-0.0393181	0.013937	0.0738363	FALSE
UKB	Psoriatic arthritis	Model 2	M_LDL_PL	-0.190684	-0.343285	-0.0380821	0.0143223	0.0742968	FALSE
UKB	Psoriatic arthritis	Model 2	M_LDL_L	-0.190363	-0.34441	-0.0363161	0.0154345	0.0784327	FALSE
UKB	Psoriatic arthritis	Model 2	M_LDL_CE	-0.184167	-0.336749	-0.031586	0.0179961	0.0886163	FALSE
UKB	Psoriatic arthritis	Model 2	Total_FC	-0.18775	-0.343507	-0.0319923	0.0181503	0.0886163	FALSE
UKB	Psoriatic arthritis	Model 2	Total_P	-0.162341	-0.298315	-0.0263672	0.0192823	0.0907205	FALSE
UKB	Psoriatic arthritis	Model 2	XS_VLDL_TG_pct	0.151387	0.0245106	0.278263	0.0193562	0.0907205	FALSE
UKB	Psoriatic arthritis	Model 2	S_LDL_CE	-0.183112	-0.336979	-0.0292459	0.0196743	0.0907205	FALSE
UKB	Psoriatic arthritis	Model 2	S_VLDL_FC_pct	-0.153932	-0.285387	-0.0224765	0.0217284	0.0983704	FALSE
UKB	Psoriatic arthritis	Model 2	S_HDL_L	-0.168473	-0.313818	-0.0231276	0.0230964	0.102696	FALSE
UKB	Psoriatic arthritis	Model 2	S_VLDL_PL_pct	-0.146608	-0.274978	-0.0182371	0.0251945	0.11006	FALSE
UKB	Psoriatic arthritis	Model 2	S_HDL_C_pct	-0.162582	-0.306623	-0.0185413	0.026949	0.115695	FALSE
UKB	Psoriatic arthritis	Model 2	S_LDL_L	-0.1708	-0.32344	-0.0181606	0.0282962	0.11942	FALSE
UKB	Psoriatic arthritis	Model 2	IDL_L	-0.170147	-0.32299	-0.0173038	0.0291201	0.120848	FALSE
UKB	Psoriatic arthritis	Model 2	Remnant_C	-0.175088	-0.333862	-0.016314	0.0306683	0.125187	FALSE
UKB	Psoriatic arthritis	Model 2	Total_L	-0.177632	-0.33967	-0.0155949	0.0316664	0.12654	FALSE
UKB	Psoriatic arthritis	Model 2	S_HDL_CE_pct	-0.173681	-0.332887	-0.0144744	0.032504	0.12654	FALSE
UKB	Psoriatic arthritis	Model 2	Citrate	-0.159318	-0.305376	-0.0132603	0.0325244	0.12654	FALSE
UKB	Psoriatic arthritis	Model 2	Omega_6	-0.167825	-0.323005	-0.0126445	0.0340342	0.127035	FALSE
UKB	Psoriatic arthritis	Model 2	HDL_P	-0.144623	-0.278428	-0.0108174	0.0341398	0.127035	FALSE
UKB	Psoriatic arthritis	Model 2	Omega_6_by_Omega_3	0.147209	0.0104019	0.284017	0.0349457	0.127035	FALSE
UKB	Psoriatic arthritis	Model 2	M_VLDL_CE	-0.159421	-0.307702	-0.0111404	0.0350987	0.127035	FALSE
UKB	Psoriatic arthritis	Model 2	L_LDL_FC_pct	-0.157563	-0.304389	-0.0107371	0.0354403	0.127035	FALSE
UKB	Psoriatic arthritis	Model 2	M_LDL_P	-0.159191	-0.307754	-0.0106284	0.0357128	0.127035	FALSE
UKB	Psoriatic arthritis	Model 2	IDL_FC	-0.155567	-0.30336	-0.00777484	0.0391059	0.137146	FALSE
UKB	Psoriatic arthritis	Model 2	XXL_VLDL_FC_pct	0.138828	0.00575423	0.271902	0.040883	0.141387	FALSE
UKB	Psoriatic arthritis	Model 2	M_HDL_PL_pct	0.140479	0.00513875	0.275819	0.0419131	0.142493	FALSE
UKB	Psoriatic arthritis	Model 2	LA	-0.158559	-0.31164	-0.00547731	0.0423472	0.142493	FALSE
UKB	Psoriatic arthritis	Model 2	M_VLDL_C	-0.1557	-0.307564	-0.00383583	0.0444874	0.147698	FALSE
UKB	Psoriatic arthritis	Model 2	ApoB	-0.156376	-0.311935	-0.000816321	0.0488098	0.159916	FALSE
UKB	Psoriatic arthritis	Model 2	IDL_P	-0.149631	-0.299131	-0.000132422	0.0497974	0.161033	FALSE
UKB	Psoriatic arthritis	Model 2	Total_PL	-0.152386	-0.306826	0.00205391	0.0531256	0.169593	FALSE
UKB	Psoriatic arthritis	Model 2	S_HDL_PL	-0.140792	-0.285232	0.00364864	0.0560747	0.176323	FALSE
UKB	Psoriatic arthritis	Model 2	S_LDL_P	-0.149475	-0.303181	0.00423183	0.0566499	0.176323	FALSE
UKB	Psoriatic arthritis	Model 2	S_HDL_FC	-0.141275	-0.288308	0.00575829	0.0596725	0.182261	FALSE
UKB	Psoriatic arthritis	Model 2	Cholines	-0.142419	-0.291337	0.00649831	0.0608702	0.182261	FALSE
UKB	Psoriatic arthritis	Model 2	LDL_P	-0.146623	-0.300331	0.00708463	0.0615357	0.182261	FALSE
UKB	Psoriatic arthritis	Model 2	M_HDL_FC_pct	-0.12281	-0.251708	0.00608839	0.0618475	0.182261	FALSE
UKB	Psoriatic arthritis	Model 2	S_VLDL_TG_pct	0.125669	-0.0064172	0.257755	0.0622176	0.182261	FALSE
UKB	Psoriatic arthritis	Model 2	Phosphatidylc	-0.13829	-0.285173	0.00859406	0.0649957	0.188149	FALSE
UKB	Psoriatic arthritis	Model 2	S_LDL_PL	-0.138767	-0.286815	0.00928087	0.0661955	0.188149	FALSE
UKB	Psoriatic arthritis	Model 2	XL_HDL_CE_pct	-0.12738	-0.263429	0.00866891	0.0664943	0.188149	FALSE
UKB	Psoriatic arthritis	Model 2	S_LDL_TG_pct	0.12232	-0.0111915	0.255832	0.0725467	0.202968	FALSE
UKB	Psoriatic arthritis	Model 2	Acetoacetate	0.142927	-0.0145451	0.3004	0.0752513	0.208195	FALSE
UKB	Psoriatic arthritis	Model 2	S_VLDL_C_pct	-0.128587	-0.272523	0.0153487	0.0799524	0.218771	FALSE
UKB	Psoriatic arthritis	Model 2	Phosphoglyc	-0.133163	-0.2837	0.0173746	0.0829624	0.224539	FALSE
UKB	Psoriatic arthritis	Model 2	M_VLDL_L	-0.133589	-0.286267	0.0190889	0.0863607	0.227771	FALSE
UKB	Psoriatic arthritis	Model 2	VLDL_size	-0.11777	-0.252395	0.016855	0.0864227	0.227771	FALSE
UKB	Psoriatic arthritis	Model 2	L_LDL_P	-0.134699	-0.28902	0.0196215	0.0871256	0.227771	FALSE
UKB	Psoriatic arthritis	Model 2	M_HDL_C_pct	-0.130494	-0.280322	0.019335	0.0878154	0.227771	FALSE
UKB	Psoriatic arthritis	Model 2	M_VLDL_FC	-0.132433	-0.286348	0.0214816	0.0917158	0.235435	FALSE
UKB	Psoriatic arthritis	Model 2	IDL_PL	-0.128515	-0.279974	0.022944	0.0963013	0.243892	FALSE
UKB	Psoriatic arthritis	Model 2	S_HDL_PL_pct	0.115047	-0.0208114	0.250906	0.0969691	0.243892	FALSE
UKB	Psoriatic arthritis	Model 2	M_VLDL_PL	-0.12858	-0.28311	0.0259507	0.102928	0.25629	FALSE
UKB	Psoriatic arthritis	Model 2	M_VLDL_P	-0.12718	-0.281149	0.0267885	0.105457	0.259987	FALSE
UKB	Psoriatic arthritis	Model 2	M_LDL_CE_pct	-0.111356	-0.246893	0.0241802	0.107333	0.262018	FALSE
UKB	Psoriatic arthritis	Model 2	Glucose	0.146207	-0.0347074	0.327121	0.113204	0.273667	FALSE
UKB	Psoriatic arthritis	Model 2	VLDL_CE	-0.125122	-0.28193	0.0316866	0.117839	0.282133	FALSE
UKB	Psoriatic arthritis	Model 2	DHA_pct	-0.0947735	-0.216234	0.0266866	0.126183	0.299042	FALSE
UKB	Psoriatic arthritis	Model 2	S_HDL_TG_pct	0.0957669	-0.027532	0.219066	0.12793	0.299042	FALSE
UKB	Psoriatic arthritis	Model 2	HDL_CE	-0.0945096	-0.216629	0.0276096	0.129307	0.299042	FALSE
UKB	Psoriatic arthritis	Model 2	VLDL_C	-0.120293	-0.27589	0.0353035	0.129705	0.299042	FALSE
UKB	Psoriatic arthritis	Model 2	L_HDL_CE_pct	-0.123984	-0.285055	0.0370871	0.131382	0.300129	FALSE
UKB	Psoriatic arthritis	Model 2	L_HDL_C_pct	-0.119071	-0.276451	0.0383094	0.138109	0.312628	FALSE
UKB	Psoriatic arthritis	Model 2	ApoA1	-0.0978893	-0.228923	0.0331445	0.14314	0.320829	FALSE
UKB	Psoriatic arthritis	Model 2	PUFA_pct	-0.101065	-0.237343	0.0352117	0.146073	0.320829	FALSE
UKB	Psoriatic arthritis	Model 2	M_HDL_CE_pct	-0.118989	-0.279694	0.0417165	0.146727	0.320829	FALSE
UKB	Psoriatic arthritis	Model 2	PUFA_by_MUFA	-0.0920658	-0.216458	0.0323262	0.146885	0.320829	FALSE
UKB	Psoriatic arthritis	Model 2	S_VLDL_FC	-0.114869	-0.270608	0.0408697	0.148283	0.321066	FALSE
UKB	Psoriatic arthritis	Model 2	M_HDL_CE	-0.0962344	-0.227363	0.0348939	0.150318	0.321591	FALSE
UKB	Psoriatic arthritis	Model 2	HDL_C	-0.0893291	-0.211284	0.032626	0.151109	0.321591	FALSE
UKB	Psoriatic arthritis	Model 2	M_HDL_C	-0.0950563	-0.225631	0.0355184	0.153631	0.324187	FALSE
UKB	Psoriatic arthritis	Model 2	bOHbutyrate	0.0970248	-0.0381233	0.232173	0.159401	0.333538	FALSE
UKB	Psoriatic arthritis	Model 2	XXL_VLDL_TG_pct	-0.10177	-0.246603	0.0430627	0.168446	0.349422	FALSE
UKB	Psoriatic arthritis	Model 2	M_VLDL_PL_pct	-0.103094	-0.250278	0.0440895	0.169799	0.349422	FALSE
UKB	Psoriatic arthritis	Model 2	Total_FA	-0.111143	-0.274271	0.0519843	0.181753	0.370217	FALSE
UKB	Psoriatic arthritis	Model 2	LA_pct	-0.0939369	-0.232166	0.0442918	0.182878	0.370217	FALSE
UKB	Psoriatic arthritis	Model 2	M_VLDL_C_pct	-0.0951085	-0.235769	0.0455525	0.185092	0.371678	FALSE
UKB	Psoriatic arthritis	Model 2	M_VLDL_TG_pct	0.0862047	-0.043664	0.216073	0.193261	0.384976	FALSE
UKB	Psoriatic arthritis	Model 2	M_VLDL_CE_pct	-0.0968946	-0.245114	0.0513247	0.200096	0.395429	FALSE
UKB	Psoriatic arthritis	Model 2	L_HDL_PL_pct	0.0931137	-0.0498357	0.236063	0.201718	0.395494	FALSE
UKB	Psoriatic arthritis	Model 2	MUFA_pct	0.0797975	-0.0438814	0.203476	0.206027	0.397965	FALSE
UKB	Psoriatic arthritis	Model 2	M_HDL_L	-0.0864332	-0.22044	0.0475741	0.206174	0.397965	FALSE
UKB	Psoriatic arthritis	Model 2	M_VLDL_FC_pct	-0.0892941	-0.228897	0.0503087	0.209969	0.399799	FALSE
UKB	Psoriatic arthritis	Model 2	XL_VLDL_PL_pct	-0.0888919	-0.227978	0.0501941	0.210336	0.399799	FALSE
UKB	Psoriatic arthritis	Model 2	XL_VLDL_CE	-0.0947777	-0.244337	0.0547815	0.214216	0.402567	FALSE
UKB	Psoriatic arthritis	Model 2	S_VLDL_CE_pct	-0.092955	-0.240343	0.0544333	0.216417	0.402567	FALSE
UKB	Psoriatic arthritis	Model 2	VLDL_L	-0.0930889	-0.240762	0.0545841	0.216642	0.402567	FALSE
UKB	Psoriatic arthritis	Model 2	VLDL_FC	-0.0966007	-0.250427	0.057226	0.218388	0.402804	FALSE
UKB	Psoriatic arthritis	Model 2	XXL_VLDL_PL_pct	0.0672971	-0.0420662	0.176661	0.22779	0.417057	FALSE
UKB	Psoriatic arthritis	Model 2	M_HDL_P	-0.0789854	-0.209408	0.0514371	0.235237	0.427547	FALSE
UKB	Psoriatic arthritis	Model 2	Creatinine	0.103185	-0.0688589	0.275228	0.239792	0.432172	FALSE
UKB	Psoriatic arthritis	Model 2	M_HDL_TG_pct	0.0759346	-0.0510677	0.202937	0.241253	0.432172	FALSE
UKB	Psoriatic arthritis	Model 2	XS_VLDL_TG	0.0920158	-0.0637372	0.247769	0.246902	0.439132	FALSE
UKB	Psoriatic arthritis	Model 2	S_VLDL_C	-0.0918238	-0.247974	0.0643261	0.249093	0.439888	FALSE
UKB	Psoriatic arthritis	Model 2	L_VLDL_CE	-0.0858156	-0.233914	0.062283	0.256083	0.44733	FALSE
UKB	Psoriatic arthritis	Model 2	IDL_TG	0.0913925	-0.0671597	0.249945	0.258577	0.44733	FALSE
UKB	Psoriatic arthritis	Model 2	M_VLDL_TG	-0.0844422	-0.231266	0.062382	0.259648	0.44733	FALSE
UKB	Psoriatic arthritis	Model 2	HDL_L	-0.0721963	-0.198551	0.0541581	0.262764	0.44733	FALSE
UKB	Psoriatic arthritis	Model 2	SFA_pct	0.0811468	-0.0618165	0.22411	0.265929	0.44733	FALSE
UKB	Psoriatic arthritis	Model 2	L_VLDL_L	-0.0813654	-0.225453	0.0627224	0.26839	0.44733	FALSE
UKB	Psoriatic arthritis	Model 2	Leu	-0.0814911	-0.226892	0.0639094	0.271995	0.44733	FALSE
UKB	Psoriatic arthritis	Model 2	S_VLDL_PL	-0.0875811	-0.244211	0.0690483	0.273107	0.44733	FALSE
UKB	Psoriatic arthritis	Model 2	M_HDL_FC	-0.0717432	-0.200112	0.056626	0.273347	0.44733	FALSE
UKB	Psoriatic arthritis	Model 2	XS_VLDL_CE	-0.0850149	-0.237323	0.0672933	0.273952	0.44733	FALSE
UKB	Psoriatic arthritis	Model 2	M_LDL_FC_pct	-0.0753269	-0.210769	0.0601156	0.275695	0.44733	FALSE
UKB	Psoriatic arthritis	Model 2	XL_VLDL_C	-0.0821884	-0.230529	0.0661518	0.277512	0.44733	FALSE
UKB	Psoriatic arthritis	Model 2	L_VLDL_TG	-0.0817578	-0.229469	0.0659535	0.277995	0.44733	FALSE
UKB	Psoriatic arthritis	Model 2	Sphingomyelins	-0.0772089	-0.216836	0.0624184	0.278458	0.44733	FALSE
UKB	Psoriatic arthritis	Model 2	L_VLDL_C	-0.0801845	-0.226698	0.0663287	0.283424	0.450636	FALSE
UKB	Psoriatic arthritis	Model 2	XL_HDL_PL_pct	0.0698053	-0.0579317	0.197542	0.284136	0.450636	FALSE
UKB	Psoriatic arthritis	Model 2	XXL_VLDL_C_pct	0.0714339	-0.0618675	0.204735	0.293575	0.460708	FALSE
UKB	Psoriatic arthritis	Model 2	XL_VLDL_FC_pct	-0.0690333	-0.198018	0.0599516	0.294187	0.460708	FALSE
UKB	Psoriatic arthritis	Model 2	IDL_FC_pct	-0.0782502	-0.225688	0.0691875	0.298238	0.464133	FALSE
UKB	Psoriatic arthritis	Model 2	VLDL_PL	-0.0798216	-0.231843	0.0722001	0.303427	0.466669	FALSE
UKB	Psoriatic arthritis	Model 2	XL_HDL_C_pct	-0.0691027	-0.200762	0.0625562	0.303616	0.466669	FALSE
UKB	Psoriatic arthritis	Model 2	M_HDL_PL	-0.0704339	-0.205824	0.0649563	0.307904	0.470356	FALSE
UKB	Psoriatic arthritis	Model 2	Acetone	0.0671277	-0.0699807	0.204236	0.337261	0.512061	FALSE
UKB	Psoriatic arthritis	Model 2	ApoB_by_ApoA1	-0.0713432	-0.219015	0.0763281	0.343689	0.518632	FALSE
UKB	Psoriatic arthritis	Model 2	HDL_PL	-0.0621855	-0.191454	0.0670829	0.345755	0.518632	FALSE
UKB	Psoriatic arthritis	Model 2	L_VLDL_FC	-0.0696535	-0.215954	0.0766469	0.350749	0.522973	FALSE
UKB	Psoriatic arthritis	Model 2	S_VLDL_CE	-0.0736863	-0.229653	0.08228	0.354454	0.525351	FALSE
UKB	Psoriatic arthritis	Model 2	L_LDL_TG	0.0745806	-0.0868213	0.235982	0.365116	0.537952	FALSE
UKB	Psoriatic arthritis	Model 2	VLDL_TG	-0.064562	-0.207684	0.0785603	0.376624	0.551644	FALSE
UKB	Psoriatic arthritis	Model 2	XL_HDL_PL	0.0508237	-0.0633755	0.165023	0.383061	0.557377	FALSE
UKB	Psoriatic arthritis	Model 2	XXL_VLDL_TG	-0.0640005	-0.2084	0.0803989	0.385015	0.557377	FALSE
UKB	Psoriatic arthritis	Model 2	XXL_VLDL_L	-0.061929	-0.203799	0.079941	0.39224	0.561336	FALSE
UKB	Psoriatic arthritis	Model 2	XXL_VLDL_CE	-0.0634856	-0.209658	0.0826867	0.394629	0.561336	FALSE
UKB	Psoriatic arthritis	Model 2	XL_VLDL_FC	-0.0644037	-0.213042	0.084235	0.395752	0.561336	FALSE
UKB	Psoriatic arthritis	Model 2	XL_VLDL_L	-0.0629786	-0.208641	0.0826841	0.396767	0.561336	FALSE
UKB	Psoriatic arthritis	Model 2	SFA	-0.0700495	-0.233863	0.0937643	0.401967	0.564746	FALSE
UKB	Psoriatic arthritis	Model 2	XL_HDL_FC	0.0504379	-0.0680836	0.168959	0.404236	0.564746	FALSE
UKB	Psoriatic arthritis	Model 2	L_HDL_FC_pct	-0.0675587	-0.226903	0.0917855	0.405982	0.564746	FALSE
UKB	Psoriatic arthritis	Model 2	L_HDL_TG_pct	0.0541864	-0.0788434	0.187216	0.424672	0.582512	FALSE
UKB	Psoriatic arthritis	Model 2	XS_VLDL_C	-0.0631767	-0.218602	0.0922485	0.425637	0.582512	FALSE
UKB	Psoriatic arthritis	Model 2	Tyr	-0.0553973	-0.191776	0.0809812	0.425949	0.582512	FALSE
UKB	Psoriatic arthritis	Model 2	L_VLDL_P	-0.0602089	-0.209127	0.0887096	0.428111	0.582512	FALSE
UKB	Psoriatic arthritis	Model 2	HDL_FC	-0.0490116	-0.171239	0.0732161	0.431915	0.584494	FALSE
UKB	Psoriatic arthritis	Model 2	XL_VLDL_PL	-0.0586603	-0.206994	0.0896738	0.438287	0.589417	FALSE
UKB	Psoriatic arthritis	Model 2	XXL_VLDL_C	-0.0569295	-0.201518	0.0876586	0.440287	0.589417	FALSE
UKB	Psoriatic arthritis	Model 2	S_VLDL_L	-0.058135	-0.211201	0.0949312	0.456634	0.605095	FALSE
UKB	Psoriatic arthritis	Model 2	VLDL_P	-0.0599098	-0.217728	0.097908	0.456859	0.605095	FALSE
UKB	Psoriatic arthritis	Model 2	L_VLDL_PL	-0.0542613	-0.199675	0.0911526	0.464558	0.612037	FALSE
UKB	Psoriatic arthritis	Model 2	LDL_TG	0.0587907	-0.102978	0.220559	0.47628	0.624032	FALSE
UKB	Psoriatic arthritis	Model 2	Total_BCAA	-0.0530579	-0.20014	0.0940244	0.479548	0.624032	FALSE
UKB	Psoriatic arthritis	Model 2	XL_HDL_L	0.0408461	-0.0728059	0.154498	0.481182	0.624032	FALSE
UKB	Psoriatic arthritis	Model 2	S_LDL_FC_pct	-0.0483355	-0.184398	0.0877269	0.486261	0.627353	FALSE
UKB	Psoriatic arthritis	Model 2	L_HDL_TG	0.0489654	-0.0990838	0.197015	0.516834	0.663359	FALSE
UKB	Psoriatic arthritis	Model 2	XL_VLDL_TG	-0.0485659	-0.19657	0.0994382	0.520133	0.66417	FALSE
UKB	Psoriatic arthritis	Model 2	XL_VLDL_P	-0.048084	-0.197742	0.101574	0.528877	0.671889	FALSE
UKB	Psoriatic arthritis	Model 2	XL_HDL_TG	0.0518503	-0.111803	0.215503	0.534615	0.674179	FALSE
UKB	Psoriatic arthritis	Model 2	XXL_VLDL_FC	-0.0457602	-0.190715	0.0991951	0.536094	0.674179	FALSE
UKB	Psoriatic arthritis	Model 2	XXL_VLDL_PL	-0.0446987	-0.188345	0.0989474	0.541937	0.678102	FALSE
UKB	Psoriatic arthritis	Model 2	Val	-0.0455573	-0.19518	0.104065	0.550659	0.685571	FALSE
UKB	Psoriatic arthritis	Model 2	M_LDL_TG	0.0491254	-0.114732	0.212983	0.556796	0.687036	FALSE
UKB	Psoriatic arthritis	Model 2	XXL_VLDL_P	-0.0439777	-0.190873	0.102918	0.557354	0.687036	FALSE
UKB	Psoriatic arthritis	Model 2	XS_VLDL_FC_pct	-0.0405097	-0.185015	0.103996	0.582702	0.714742	FALSE
UKB	Psoriatic arthritis	Model 2	Omega_6_pct	-0.0398415	-0.18467	0.104987	0.589766	0.718583	FALSE
UKB	Psoriatic arthritis	Model 2	L_VLDL_TG_pct	-0.0387221	-0.18018	0.102736	0.591605	0.718583	FALSE
UKB	Psoriatic arthritis	Model 2	Total_TG	-0.0371363	-0.18042	0.106148	0.611465	0.739101	FALSE
UKB	Psoriatic arthritis	Model 2	MUFA	-0.0388146	-0.191671	0.114042	0.618703	0.741618	FALSE
UKB	Psoriatic arthritis	Model 2	Gln	-0.0357514	-0.176867	0.105364	0.619504	0.741618	FALSE
UKB	Psoriatic arthritis	Model 2	XXL_VLDL_CE_pct	0.0297593	-0.0985382	0.158057	0.64938	0.773663	FALSE
UKB	Psoriatic arthritis	Model 2	S_VLDL_P	-0.0352605	-0.19083	0.120309	0.656873	0.778863	FALSE
UKB	Psoriatic arthritis	Model 2	XL_HDL_P	0.0259121	-0.0906845	0.142509	0.663143	0.782572	FALSE
UKB	Psoriatic arthritis	Model 2	HDL_TG	0.0311559	-0.115287	0.177599	0.676691	0.794792	FALSE
UKB	Psoriatic arthritis	Model 2	XS_VLDL_PL	0.0320775	-0.127864	0.192019	0.694255	0.809182	FALSE
UKB	Psoriatic arthritis	Model 2	L_VLDL_PL_pct	0.0213326	-0.0854701	0.128135	0.695442	0.809182	FALSE
UKB	Psoriatic arthritis	Model 2	HDL_size	0.0237038	-0.096787	0.144195	0.699809	0.810477	FALSE
UKB	Psoriatic arthritis	Model 2	XL_HDL_C	0.0204657	-0.0909221	0.131854	0.718763	0.828574	FALSE
UKB	Psoriatic arthritis	Model 2	TG_by_PG	0.0219186	-0.109599	0.153436	0.743936	0.853123	FALSE
UKB	Psoriatic arthritis	Model 2	XL_HDL_FC_pct	0.019606	-0.101658	0.14087	0.751329	0.853123	FALSE
UKB	Psoriatic arthritis	Model 2	L_LDL_PL_pct	0.024326	-0.126273	0.174925	0.751555	0.853123	FALSE
UKB	Psoriatic arthritis	Model 2	S_HDL_FC_pct	0.0216949	-0.11386	0.15725	0.753763	0.853123	FALSE
UKB	Psoriatic arthritis	Model 2	S_HDL_TG	0.0212754	-0.118557	0.161107	0.765544	0.8607	FALSE
UKB	Psoriatic arthritis	Model 2	M_HDL_TG	0.0215075	-0.120993	0.164008	0.767371	0.8607	FALSE
UKB	Psoriatic arthritis	Model 2	L_VLDL_FC_pct	0.0163085	-0.103536	0.136153	0.78969	0.873608	FALSE
UKB	Psoriatic arthritis	Model 2	L_HDL_CE	-0.0152576	-0.128158	0.0976432	0.791108	0.873608	FALSE
UKB	Psoriatic arthritis	Model 2	Lactate	-0.0192787	-0.163048	0.12449	0.792688	0.873608	FALSE
UKB	Psoriatic arthritis	Model 2	Pyruvate	0.0176419	-0.115345	0.150629	0.794859	0.873608	FALSE
UKB	Psoriatic arthritis	Model 2	XL_HDL_TG_pct	-0.0168434	-0.144809	0.111122	0.796422	0.873608	FALSE
UKB	Psoriatic arthritis	Model 2	XL_HDL_CE	0.0127013	-0.0972256	0.122628	0.820843	0.896447	FALSE
UKB	Psoriatic arthritis	Model 2	L_HDL_C	-0.0126134	-0.12594	0.100713	0.827314	0.899134	FALSE
UKB	Psoriatic arthritis	Model 2	Gly	-0.0137953	-0.140126	0.112535	0.830525	0.899134	FALSE
UKB	Psoriatic arthritis	Model 2	L_HDL_L	-0.0102255	-0.127034	0.106583	0.86377	0.928208	FALSE
UKB	Psoriatic arthritis	Model 2	L_HDL_FC	0.00968461	-0.104163	0.123532	0.867584	0.928208	FALSE
UKB	Psoriatic arthritis	Model 2	Acetate	0.00861444	-0.0934143	0.110643	0.868564	0.928208	FALSE
UKB	Psoriatic arthritis	Model 2	S_LDL_TG	0.012337	-0.149607	0.174281	0.881308	0.93229	FALSE
UKB	Psoriatic arthritis	Model 2	L_VLDL_CE_pct	-0.0101737	-0.147274	0.126926	0.884362	0.93229	FALSE
UKB	Psoriatic arthritis	Model 2	XL_VLDL_TG_pct	-0.0101643	-0.148234	0.127905	0.885274	0.93229	FALSE
UKB	Psoriatic arthritis	Model 2	XS_VLDL_P	-0.0117779	-0.174749	0.151193	0.88736	0.93229	FALSE
UKB	Psoriatic arthritis	Model 2	S_VLDL_TG	0.00719532	-0.141203	0.155593	0.924289	0.961012	FALSE
UKB	Psoriatic arthritis	Model 2	XL_VLDL_C_pct	-0.00621696	-0.13655	0.124116	0.925513	0.961012	FALSE
UKB	Psoriatic arthritis	Model 2	XS_VLDL_L	-0.00753833	-0.167214	0.152138	0.926277	0.961012	FALSE
UKB	Psoriatic arthritis	Model 2	Ala	-0.00657657	-0.15653	0.143377	0.931499	0.96242	FALSE
UKB	Psoriatic arthritis	Model 2	L_HDL_PL	0.0037564	-0.114042	0.121555	0.950164	0.977649	FALSE
UKB	Psoriatic arthritis	Model 2	M_LDL_PL_pct	-0.00264984	-0.143825	0.138525	0.970654	0.992742	FALSE
UKB	Psoriatic arthritis	Model 2	Ile	0.0025894	-0.147592	0.152771	0.973042	0.992742	FALSE
UKB	Psoriatic arthritis	Model 2	XL_VLDL_CE_pct	-0.00184236	-0.137853	0.134169	0.978819	0.992742	FALSE
UKB	Psoriatic arthritis	Model 2	XS_VLDL_FC	-0.00163697	-0.163067	0.159793	0.984143	0.992742	FALSE
UKB	Psoriatic arthritis	Model 2	LDL_size	0.00123261	-0.141891	0.144356	0.986533	0.992742	FALSE
UKB	Psoriatic arthritis	Model 2	L_VLDL_C_pct	0.000974645	-0.134566	0.136515	0.988755	0.992742	FALSE
UKB	Psoriatic arthritis	Model 2	L_HDL_P	0.00035406	-0.113413	0.114121	0.995133	0.995133	FALSE
UKB	Psoriatic arthritis	Model 3	Phe	0.446069	0.240701	0.651436	2.07059e-05	0.00329104	TRUE
UKB	Psoriatic arthritis	Model 3	Albumin	-0.323382	-0.474212	-0.172552	2.64341e-05	0.00329104	TRUE
UKB	Psoriatic arthritis	Model 3	XS_VLDL_PL_pct	0.285801	0.147865	0.423737	4.88617e-05	0.00405552	TRUE
UKB	Psoriatic arthritis	Model 3	His	-0.279289	-0.419643	-0.138936	9.61413e-05	0.00598479	TRUE
UKB	Psoriatic arthritis	Model 3	GlycA	0.296949	0.141016	0.452881	0.00018963	0.00944356	TRUE
UKB	Psoriatic arthritis	Model 3	L_LDL_C_pct	-0.23248	-0.365273	-0.0996875	0.000600676	0.024928	TRUE
UKB	Psoriatic arthritis	Model 3	IDL_CE_pct	-0.241321	-0.381262	-0.101381	0.000725203	0.0257965	TRUE
UKB	Psoriatic arthritis	Model 3	L_LDL_TG_pct	0.200206	0.0756945	0.324717	0.00162439	0.0466029	TRUE
UKB	Psoriatic arthritis	Model 3	S_HDL_CE	-0.238713	-0.387674	-0.0897516	0.00168444	0.0466029	TRUE
UKB	Psoriatic arthritis	Model 3	S_LDL_C_pct	-0.228984	-0.376	-0.081969	0.00226756	0.0553926	FALSE
UKB	Psoriatic arthritis	Model 3	L_LDL_CE_pct	-0.234026	-0.385415	-0.0826361	0.00244706	0.0553926	FALSE
UKB	Psoriatic arthritis	Model 3	Omega_3_pct	-0.190574	-0.316816	-0.064331	0.00308914	0.0588768	FALSE
UKB	Psoriatic arthritis	Model 3	S_HDL_C	-0.220349	-0.367	-0.0736975	0.00323043	0.0588768	FALSE
UKB	Psoriatic arthritis	Model 3	IDL_PL_pct	0.208201	0.0692776	0.347125	0.00331034	0.0588768	FALSE
UKB	Psoriatic arthritis	Model 3	S_HDL_P	-0.212087	-0.357116	-0.0670576	0.00415436	0.0651616	FALSE
UKB	Psoriatic arthritis	Model 3	IDL_C_pct	-0.203792	-0.343271	-0.064314	0.00418709	0.0651616	FALSE
UKB	Psoriatic arthritis	Model 3	S_LDL_PL_pct	0.191195	0.0533428	0.329048	0.00656017	0.0923934	FALSE
UKB	Psoriatic arthritis	Model 3	M_LDL_TG_pct	0.179039	0.0496682	0.308409	0.00667904	0.0923934	FALSE
UKB	Psoriatic arthritis	Model 3	Unsaturation	-0.157872	-0.273981	-0.0417642	0.00769964	0.100906	FALSE
UKB	Psoriatic arthritis	Model 3	IDL_TG_pct	0.161126	0.0408936	0.281358	0.00862446	0.107374	FALSE
UKB	Psoriatic arthritis	Model 3	Omega_3	-0.17631	-0.310798	-0.0418222	0.0101856	0.119829	FALSE
UKB	Psoriatic arthritis	Model 3	S_LDL_CE_pct	-0.185864	-0.328385	-0.0433437	0.0105873	0.119829	FALSE
UKB	Psoriatic arthritis	Model 3	Omega_6_by_Omega_3	0.175986	0.0394293	0.312543	0.0115408	0.124941	FALSE
UKB	Psoriatic arthritis	Model 3	DHA	-0.144664	-0.265003	-0.024325	0.0184657	0.191581	FALSE
UKB	Psoriatic arthritis	Model 3	S_HDL_L	-0.173158	-0.318802	-0.0275138	0.0197944	0.197152	FALSE
UKB	Psoriatic arthritis	Model 3	M_LDL_C_pct	-0.158171	-0.294195	-0.0221476	0.0226618	0.21703	FALSE
UKB	Psoriatic arthritis	Model 3	Citrate	-0.151684	-0.29756	-0.00580931	0.0415482	0.371459	FALSE
UKB	Psoriatic arthritis	Model 3	S_HDL_PL	-0.150165	-0.295268	-0.00506249	0.042525	0.371459	FALSE
UKB	Psoriatic arthritis	Model 3	S_HDL_CE_pct	-0.162328	-0.31974	-0.00491556	0.0432623	0.371459	FALSE
UKB	Psoriatic arthritis	Model 3	XS_VLDL_CE_pct	-0.13006	-0.257944	-0.00217703	0.0462254	0.375873	FALSE
UKB	Psoriatic arthritis	Model 3	Total_P	-0.135408	-0.268897	-0.00191949	0.0467954	0.375873	FALSE
UKB	Psoriatic arthritis	Model 3	HDL_P	-0.132108	-0.265463	0.00124846	0.0521837	0.405606	FALSE
UKB	Psoriatic arthritis	Model 3	M_LDL_FC	-0.126242	-0.254522	0.00203931	0.0537549	0.405606	FALSE
UKB	Psoriatic arthritis	Model 3	S_HDL_C_pct	-0.136463	-0.277727	0.0048015	0.0583119	0.42653	FALSE
UKB	Psoriatic arthritis	Model 3	LDL_FC	-0.118884	-0.244794	0.00702668	0.0642294	0.42653	FALSE
UKB	Psoriatic arthritis	Model 3	L_LDL_C	-0.124256	-0.256114	0.00760158	0.0647512	0.42653	FALSE
UKB	Psoriatic arthritis	Model 3	LDL_C	-0.126614	-0.261294	0.00806607	0.0653903	0.42653	FALSE
UKB	Psoriatic arthritis	Model 3	DHA_pct	-0.111615	-0.230834	0.00760442	0.0665135	0.42653	FALSE
UKB	Psoriatic arthritis	Model 3	Total_CE	-0.124665	-0.257967	0.00863661	0.0668059	0.42653	FALSE
UKB	Psoriatic arthritis	Model 3	L_LDL_CE	-0.122364	-0.255824	0.0110966	0.0723353	0.426942	FALSE
UKB	Psoriatic arthritis	Model 3	PUFA	-0.134129	-0.280864	0.0126055	0.0731986	0.426942	FALSE
UKB	Psoriatic arthritis	Model 3	XXL_VLDL_FC_pct	0.121088	-0.0119578	0.254134	0.0744549	0.426942	FALSE
UKB	Psoriatic arthritis	Model 3	L_LDL_FC	-0.113512	-0.238273	0.0112482	0.0745446	0.426942	FALSE
UKB	Psoriatic arthritis	Model 3	Clinical_LDL_C	-0.119523	-0.251454	0.0124091	0.0757962	0.426942	FALSE
UKB	Psoriatic arthritis	Model 3	LDL_CE	-0.12348	-0.260411	0.0134521	0.0771582	0.426942	FALSE
UKB	Psoriatic arthritis	Model 3	VLDL_size	-0.120105	-0.254888	0.0146789	0.0807223	0.429835	FALSE
UKB	Psoriatic arthritis	Model 3	XL_HDL_FC	0.104373	-0.0129149	0.221661	0.0811335	0.429835	FALSE
UKB	Psoriatic arthritis	Model 3	M_HDL_PL_pct	0.1173	-0.0156272	0.250227	0.0837115	0.434253	FALSE
UKB	Psoriatic arthritis	Model 3	XS_VLDL_C_pct	-0.109464	-0.234636	0.0157083	0.0865287	0.435601	FALSE
UKB	Psoriatic arthritis	Model 3	Total_C	-0.117552	-0.252375	0.0172705	0.0874701	0.435601	FALSE
UKB	Psoriatic arthritis	Model 3	S_HDL_FC	-0.125396	-0.270578	0.019786	0.0904836	0.438761	FALSE
UKB	Psoriatic arthritis	Model 3	Acetoacetate	0.135175	-0.0218842	0.292235	0.0916287	0.438761	FALSE
UKB	Psoriatic arthritis	Model 3	M_LDL_C	-0.116439	-0.252821	0.0199426	0.0942552	0.442822	FALSE
UKB	Psoriatic arthritis	Model 3	LDL_L	-0.115711	-0.253129	0.0217082	0.0988722	0.449235	FALSE
UKB	Psoriatic arthritis	Model 3	L_LDL_L	-0.113425	-0.248271	0.0214216	0.0992286	0.449235	FALSE
UKB	Psoriatic arthritis	Model 3	M_LDL_PL	-0.112593	-0.250377	0.0251912	0.109239	0.477465	FALSE
UKB	Psoriatic arthritis	Model 3	S_LDL_FC	-0.10047	-0.223441	0.0224998	0.109299	0.477465	FALSE
UKB	Psoriatic arthritis	Model 3	M_HDL_C_pct	-0.119203	-0.266925	0.0285182	0.113744	0.488316	FALSE
UKB	Psoriatic arthritis	Model 3	M_LDL_L	-0.11081	-0.249873	0.0282537	0.118346	0.492015	FALSE
UKB	Psoriatic arthritis	Model 3	XL_HDL_CE_pct	-0.105785	-0.239541	0.0279722	0.121122	0.492015	FALSE
UKB	Psoriatic arthritis	Model 3	L_LDL_PL	-0.103585	-0.234609	0.0274383	0.121257	0.492015	FALSE
UKB	Psoriatic arthritis	Model 3	LDL_PL	-0.104759	-0.238561	0.029044	0.124901	0.492015	FALSE
UKB	Psoriatic arthritis	Model 3	S_LDL_C	-0.104138	-0.238537	0.0302614	0.128849	0.492015	FALSE
UKB	Psoriatic arthritis	Model 3	non_HDL_C	-0.106034	-0.243064	0.0309961	0.129362	0.492015	FALSE
UKB	Psoriatic arthritis	Model 3	M_LDL_CE	-0.106709	-0.244957	0.0315382	0.13032	0.492015	FALSE
UKB	Psoriatic arthritis	Model 3	M_HDL_CE	-0.101686	-0.233458	0.0300856	0.130414	0.492015	FALSE
UKB	Psoriatic arthritis	Model 3	IDL_CE	-0.0949809	-0.219587	0.0296253	0.135181	0.502388	FALSE
UKB	Psoriatic arthritis	Model 3	XL_HDL_PL_pct	0.0965422	-0.0307733	0.223858	0.13722	0.502468	FALSE
UKB	Psoriatic arthritis	Model 3	M_HDL_C	-0.0980718	-0.229277	0.0331334	0.142918	0.515747	FALSE
UKB	Psoriatic arthritis	Model 3	XL_HDL_PL	0.0845744	-0.0297527	0.198902	0.147087	0.521155	FALSE
UKB	Psoriatic arthritis	Model 3	M_HDL_CE_pct	-0.116955	-0.275647	0.0417366	0.148602	0.521155	FALSE
UKB	Psoriatic arthritis	Model 3	bOHbutyrate	0.0979893	-0.0373822	0.233361	0.155978	0.53753	FALSE
UKB	Psoriatic arthritis	Model 3	S_LDL_CE	-0.0998849	-0.238412	0.0386426	0.157589	0.53753	FALSE
UKB	Psoriatic arthritis	Model 3	XL_HDL_L	0.0809033	-0.0323617	0.194168	0.161522	0.543501	FALSE
UKB	Psoriatic arthritis	Model 3	IDL_C	-0.0883947	-0.213818	0.0370282	0.167177	0.552127	FALSE
UKB	Psoriatic arthritis	Model 3	S_HDL_TG_pct	0.0855207	-0.0362083	0.20725	0.168521	0.552127	FALSE
UKB	Psoriatic arthritis	Model 3	M_HDL_L	-0.0929956	-0.227877	0.0418854	0.176591	0.554871	FALSE
UKB	Psoriatic arthritis	Model 3	Total_L	-0.103377	-0.253984	0.04723	0.178521	0.554871	FALSE
UKB	Psoriatic arthritis	Model 3	Glucose	0.120214	-0.0553244	0.295752	0.179517	0.554871	FALSE
UKB	Psoriatic arthritis	Model 3	IDL_TG	0.106199	-0.0491216	0.26152	0.18021	0.554871	FALSE
UKB	Psoriatic arthritis	Model 3	ApoA1	-0.0896995	-0.220976	0.0415771	0.1805	0.554871	FALSE
UKB	Psoriatic arthritis	Model 3	Omega_6	-0.0977567	-0.242455	0.0469412	0.185458	0.563159	FALSE
UKB	Psoriatic arthritis	Model 3	XS_VLDL_PL	0.100931	-0.0493224	0.251183	0.187979	0.563937	FALSE
UKB	Psoriatic arthritis	Model 3	Total_FC	-0.0910758	-0.227455	0.045303	0.19057	0.564905	FALSE
UKB	Psoriatic arthritis	Model 3	HDL_CE	-0.0798017	-0.201538	0.0419351	0.198859	0.57784	FALSE
UKB	Psoriatic arthritis	Model 3	L_LDL_FC_pct	-0.0888381	-0.224848	0.047172	0.200477	0.57784	FALSE
UKB	Psoriatic arthritis	Model 3	Phosphatidylc	-0.0925381	-0.23466	0.0495836	0.201896	0.57784	FALSE
UKB	Psoriatic arthritis	Model 3	M_HDL_FC_pct	-0.0804647	-0.205335	0.0444052	0.206597	0.583393	FALSE
UKB	Psoriatic arthritis	Model 3	S_HDL_PL_pct	0.0862518	-0.048167	0.220671	0.208522	0.583393	FALSE
UKB	Psoriatic arthritis	Model 3	Cholines	-0.0895862	-0.231602	0.0524293	0.216316	0.589972	FALSE
UKB	Psoriatic arthritis	Model 3	PUFA_pct	-0.0834377	-0.216597	0.0497214	0.219403	0.589972	FALSE
UKB	Psoriatic arthritis	Model 3	S_LDL_L	-0.0857257	-0.223351	0.0518997	0.222145	0.589972	FALSE
UKB	Psoriatic arthritis	Model 3	XS_VLDL_TG	0.0953732	-0.0582851	0.249032	0.223788	0.589972	FALSE
UKB	Psoriatic arthritis	Model 3	Phosphoglyc	-0.0901642	-0.235829	0.0555005	0.225058	0.589972	FALSE
UKB	Psoriatic arthritis	Model 3	Leu	-0.0897462	-0.234764	0.0552717	0.225149	0.589972	FALSE
UKB	Psoriatic arthritis	Model 3	M_HDL_P	-0.080648	-0.211782	0.0504864	0.228056	0.589972	FALSE
UKB	Psoriatic arthritis	Model 3	SFA_pct	0.0857922	-0.0555147	0.227099	0.234062	0.589972	FALSE
UKB	Psoriatic arthritis	Model 3	XL_HDL_P	0.0702769	-0.0456518	0.186206	0.234776	0.589972	FALSE
UKB	Psoriatic arthritis	Model 3	S_VLDL_FC_pct	-0.0697352	-0.185391	0.0459205	0.237297	0.589972	FALSE
UKB	Psoriatic arthritis	Model 3	XXL_VLDL_TG_pct	-0.0866155	-0.230681	0.0574503	0.238648	0.589972	FALSE
UKB	Psoriatic arthritis	Model 3	Total_PL	-0.0866714	-0.231032	0.0576895	0.239306	0.589972	FALSE
UKB	Psoriatic arthritis	Model 3	HDL_C	-0.0718979	-0.19341	0.049614	0.246171	0.594759	FALSE
UKB	Psoriatic arthritis	Model 3	M_HDL_PL	-0.0805326	-0.216802	0.0557367	0.246741	0.594759	FALSE
UKB	Psoriatic arthritis	Model 3	XL_HDL_C	0.0649929	-0.0453714	0.175357	0.248414	0.594759	FALSE
UKB	Psoriatic arthritis	Model 3	PUFA_by_MUFA	-0.0704908	-0.192266	0.051284	0.256565	0.600307	FALSE
UKB	Psoriatic arthritis	Model 3	M_HDL_TG_pct	0.0725771	-0.0529907	0.198145	0.257281	0.600307	FALSE
UKB	Psoriatic arthritis	Model 3	L_VLDL_TG_pct	-0.0800902	-0.219143	0.0589621	0.258947	0.600307	FALSE
UKB	Psoriatic arthritis	Model 3	S_VLDL_PL_pct	-0.0655794	-0.17978	0.0486209	0.260374	0.600307	FALSE
UKB	Psoriatic arthritis	Model 3	M_LDL_P	-0.075619	-0.208784	0.0575461	0.265716	0.602311	FALSE
UKB	Psoriatic arthritis	Model 3	L_LDL_TG	0.0895535	-0.0682708	0.247378	0.266081	0.602311	FALSE
UKB	Psoriatic arthritis	Model 3	S_HDL_FC_pct	0.0748411	-0.0581126	0.207795	0.269904	0.605002	FALSE
UKB	Psoriatic arthritis	Model 3	M_LDL_CE_pct	-0.0740757	-0.206282	0.0581311	0.27213	0.605002	FALSE
UKB	Psoriatic arthritis	Model 3	Creatinine	0.0950383	-0.0772354	0.267312	0.279584	0.606712	FALSE
UKB	Psoriatic arthritis	Model 3	XS_VLDL_TG_pct	0.0606196	-0.0496193	0.170858	0.281136	0.606712	FALSE
UKB	Psoriatic arthritis	Model 3	XL_HDL_C_pct	-0.0720722	-0.203765	0.0596206	0.283433	0.606712	FALSE
UKB	Psoriatic arthritis	Model 3	XXL_VLDL_C_pct	0.0726696	-0.0606873	0.206027	0.285505	0.606712	FALSE
UKB	Psoriatic arthritis	Model 3	XS_VLDL_FC	0.0808467	-0.0678264	0.22952	0.286511	0.606712	FALSE
UKB	Psoriatic arthritis	Model 3	LA	-0.0761252	-0.216408	0.064158	0.287518	0.606712	FALSE
UKB	Psoriatic arthritis	Model 3	Remnant_C	-0.0734291	-0.211142	0.064284	0.295995	0.616553	FALSE
UKB	Psoriatic arthritis	Model 3	S_LDL_TG_pct	0.0671856	-0.0591155	0.193487	0.297134	0.616553	FALSE
UKB	Psoriatic arthritis	Model 3	L_HDL_CE_pct	-0.0818416	-0.239446	0.0757632	0.308784	0.635431	FALSE
UKB	Psoriatic arthritis	Model 3	IDL_L	-0.0667461	-0.197036	0.0635437	0.315345	0.643615	FALSE
UKB	Psoriatic arthritis	Model 3	M_HDL_FC	-0.0655271	-0.194267	0.0632124	0.318473	0.644713	FALSE
UKB	Psoriatic arthritis	Model 3	XL_HDL_CE	0.0538679	-0.0551503	0.162886	0.332817	0.663022	FALSE
UKB	Psoriatic arthritis	Model 3	M_VLDL_L	-0.0711833	-0.215252	0.0728853	0.332843	0.663022	FALSE
UKB	Psoriatic arthritis	Model 3	HDL_L	-0.0607997	-0.18726	0.0656603	0.346031	0.683823	FALSE
UKB	Psoriatic arthritis	Model 3	XXL_VLDL_PL_pct	0.0518372	-0.057285	0.160959	0.351824	0.689796	FALSE
UKB	Psoriatic arthritis	Model 3	XL_HDL_TG	0.07602	-0.086246	0.238286	0.358502	0.697398	FALSE
UKB	Psoriatic arthritis	Model 3	XS_VLDL_L	0.0683517	-0.0797658	0.216469	0.36575	0.701294	FALSE
UKB	Psoriatic arthritis	Model 3	L_VLDL_TG	-0.0674904	-0.214589	0.0796078	0.368517	0.701294	FALSE
UKB	Psoriatic arthritis	Model 3	LDL_TG	0.0720752	-0.0866137	0.230764	0.373359	0.701294	FALSE
UKB	Psoriatic arthritis	Model 3	S_LDL_P	-0.0628885	-0.201664	0.0758867	0.374436	0.701294	FALSE
UKB	Psoriatic arthritis	Model 3	Total_FA	-0.071421	-0.229801	0.0869589	0.376782	0.701294	FALSE
UKB	Psoriatic arthritis	Model 3	MUFA_pct	0.0546091	-0.0672162	0.176435	0.379635	0.701294	FALSE
UKB	Psoriatic arthritis	Model 3	ApoB	-0.0607978	-0.197987	0.076391	0.385069	0.701294	FALSE
UKB	Psoriatic arthritis	Model 3	L_HDL_C_pct	-0.0674065	-0.220102	0.0852894	0.386923	0.701294	FALSE
UKB	Psoriatic arthritis	Model 3	XS_VLDL_P	0.0663077	-0.0847446	0.21736	0.389586	0.701294	FALSE
UKB	Psoriatic arthritis	Model 3	HDL_PL	-0.0567577	-0.186451	0.0729356	0.391037	0.701294	FALSE
UKB	Psoriatic arthritis	Model 3	M_VLDL_CE	-0.0554674	-0.182333	0.0713978	0.391485	0.701294	FALSE
UKB	Psoriatic arthritis	Model 3	M_VLDL_TG	-0.0627516	-0.207762	0.0822584	0.396352	0.704941	FALSE
UKB	Psoriatic arthritis	Model 3	M_VLDL_C	-0.0560531	-0.188217	0.0761113	0.405831	0.714838	FALSE
UKB	Psoriatic arthritis	Model 3	L_VLDL_C_pct	0.0543122	-0.0754122	0.184037	0.411882	0.714838	FALSE
UKB	Psoriatic arthritis	Model 3	Acetone	0.0570771	-0.0794719	0.193626	0.412639	0.714838	FALSE
UKB	Psoriatic arthritis	Model 3	IDL_FC	-0.0521974	-0.177897	0.0735018	0.415709	0.714838	FALSE
UKB	Psoriatic arthritis	Model 3	LDL_P	-0.0561536	-0.193112	0.0808045	0.42163	0.714838	FALSE
UKB	Psoriatic arthritis	Model 3	L_VLDL_L	-0.05796	-0.200368	0.0844474	0.42504	0.714838	FALSE
UKB	Psoriatic arthritis	Model 3	Tyr	-0.0552542	-0.191558	0.0810496	0.426892	0.714838	FALSE
UKB	Psoriatic arthritis	Model 3	Total_BCAA	-0.0594818	-0.206384	0.0874207	0.427427	0.714838	FALSE
UKB	Psoriatic arthritis	Model 3	S_LDL_PL	-0.054059	-0.188406	0.0802881	0.430313	0.714838	FALSE
UKB	Psoriatic arthritis	Model 3	XXL_VLDL_TG	-0.0581124	-0.202631	0.086406	0.430625	0.714838	FALSE
UKB	Psoriatic arthritis	Model 3	L_HDL_TG	0.0573325	-0.0900469	0.204712	0.445791	0.735112	FALSE
UKB	Psoriatic arthritis	Model 3	S_VLDL_TG_pct	0.0454868	-0.0732393	0.164213	0.452708	0.735471	FALSE
UKB	Psoriatic arthritis	Model 3	M_VLDL_P	-0.0546773	-0.197525	0.0881709	0.453131	0.735471	FALSE
UKB	Psoriatic arthritis	Model 3	XXL_VLDL_L	-0.0539238	-0.195639	0.0877911	0.455798	0.735471	FALSE
UKB	Psoriatic arthritis	Model 3	L_VLDL_CE_pct	0.049099	-0.0805181	0.178716	0.457824	0.735471	FALSE
UKB	Psoriatic arthritis	Model 3	VLDL_TG	-0.0526896	-0.195087	0.0897082	0.468317	0.736441	FALSE
UKB	Psoriatic arthritis	Model 3	VLDL_L	-0.05267	-0.196584	0.091244	0.473181	0.736441	FALSE
UKB	Psoriatic arthritis	Model 3	IDL_P	-0.0470583	-0.175705	0.0815883	0.473408	0.736441	FALSE
UKB	Psoriatic arthritis	Model 3	XL_VLDL_TG_pct	-0.0491564	-0.183575	0.0852625	0.473528	0.736441	FALSE
UKB	Psoriatic arthritis	Model 3	M_LDL_TG	0.058792	-0.102526	0.22011	0.475038	0.736441	FALSE
UKB	Psoriatic arthritis	Model 3	M_VLDL_PL	-0.0517145	-0.193978	0.0905488	0.476173	0.736441	FALSE
UKB	Psoriatic arthritis	Model 3	XL_HDL_TG_pct	-0.0448862	-0.171808	0.082036	0.488219	0.750411	FALSE
UKB	Psoriatic arthritis	Model 3	XXL_VLDL_CE_pct	0.0447622	-0.0827448	0.172269	0.491416	0.75069	FALSE
UKB	Psoriatic arthritis	Model 3	HDL_size	0.0414681	-0.0795527	0.162489	0.501846	0.754204	FALSE
UKB	Psoriatic arthritis	Model 3	L_VLDL_FC_pct	0.0404046	-0.0777428	0.158552	0.502681	0.754204	FALSE
UKB	Psoriatic arthritis	Model 3	M_VLDL_FC	-0.0476574	-0.187053	0.0917378	0.502803	0.754204	FALSE
UKB	Psoriatic arthritis	Model 3	Val	-0.050689	-0.200331	0.098953	0.506749	0.755572	FALSE
UKB	Psoriatic arthritis	Model 3	S_VLDL_C_pct	-0.0417261	-0.169962	0.0865093	0.523639	0.772076	FALSE
UKB	Psoriatic arthritis	Model 3	M_LDL_FC_pct	-0.0428834	-0.175202	0.0894348	0.525291	0.772076	FALSE
UKB	Psoriatic arthritis	Model 3	XL_VLDL_L	-0.0464299	-0.190952	0.0980925	0.528913	0.772076	FALSE
UKB	Psoriatic arthritis	Model 3	L_LDL_P	-0.0441462	-0.181998	0.0937052	0.530221	0.772076	FALSE
UKB	Psoriatic arthritis	Model 3	XS_VLDL_FC_pct	0.0415274	-0.0903925	0.173447	0.537247	0.774804	FALSE
UKB	Psoriatic arthritis	Model 3	XL_VLDL_CE_pct	0.0410849	-0.0903245	0.172494	0.540022	0.774804	FALSE
UKB	Psoriatic arthritis	Model 3	L_HDL_FC	0.0355003	-0.0784438	0.149445	0.541435	0.774804	FALSE
UKB	Psoriatic arthritis	Model 3	XL_VLDL_C_pct	0.0387426	-0.0865694	0.164055	0.544541	0.774804	FALSE
UKB	Psoriatic arthritis	Model 3	XL_VLDL_TG	-0.0438851	-0.191399	0.103628	0.559835	0.782333	FALSE
UKB	Psoriatic arthritis	Model 3	L_VLDL_FC	-0.0427621	-0.186688	0.101163	0.560344	0.782333	FALSE
UKB	Psoriatic arthritis	Model 3	XXL_VLDL_CE	-0.0425316	-0.186977	0.101914	0.563868	0.782333	FALSE
UKB	Psoriatic arthritis	Model 3	VLDL_C	-0.0421051	-0.18513	0.100919	0.563942	0.782333	FALSE
UKB	Psoriatic arthritis	Model 3	XXL_VLDL_C	-0.041595	-0.185089	0.101899	0.569941	0.782333	FALSE
UKB	Psoriatic arthritis	Model 3	XL_VLDL_CE	-0.0409453	-0.183461	0.10157	0.573362	0.782333	FALSE
UKB	Psoriatic arthritis	Model 3	L_HDL_TG_pct	0.0378054	-0.0943219	0.169933	0.574933	0.782333	FALSE
UKB	Psoriatic arthritis	Model 3	XXL_VLDL_PL	-0.0407296	-0.184005	0.102546	0.577412	0.782333	FALSE
UKB	Psoriatic arthritis	Model 3	L_VLDL_C	-0.0402482	-0.182462	0.101966	0.579105	0.782333	FALSE
UKB	Psoriatic arthritis	Model 3	XL_VLDL_C	-0.0405311	-0.184559	0.103497	0.581252	0.782333	FALSE
UKB	Psoriatic arthritis	Model 3	L_LDL_PL_pct	0.041098	-0.108788	0.190984	0.590983	0.789999	FALSE
UKB	Psoriatic arthritis	Model 3	XXL_VLDL_P	-0.0389207	-0.185539	0.107698	0.602866	0.789999	FALSE
UKB	Psoriatic arthritis	Model 3	VLDL_CE	-0.0373993	-0.178423	0.103624	0.603218	0.789999	FALSE
UKB	Psoriatic arthritis	Model 3	L_VLDL_P	-0.0389935	-0.186344	0.108357	0.603994	0.789999	FALSE
UKB	Psoriatic arthritis	Model 3	L_VLDL_PL_pct	0.0281687	-0.0782956	0.134633	0.604058	0.789999	FALSE
UKB	Psoriatic arthritis	Model 3	XL_VLDL_PL_pct	-0.0357235	-0.171625	0.100178	0.606411	0.789999	FALSE
UKB	Psoriatic arthritis	Model 3	XXL_VLDL_FC	-0.037667	-0.182062	0.106728	0.609156	0.789999	FALSE
UKB	Psoriatic arthritis	Model 3	XL_VLDL_FC	-0.0366046	-0.183166	0.109956	0.624478	0.803561	FALSE
UKB	Psoriatic arthritis	Model 3	XL_VLDL_PL	-0.0363078	-0.183149	0.110533	0.627946	0.803561	FALSE
UKB	Psoriatic arthritis	Model 3	XS_VLDL_C	0.0339369	-0.103855	0.171729	0.629295	0.803561	FALSE
UKB	Psoriatic arthritis	Model 3	VLDL_FC	-0.0353834	-0.181188	0.110422	0.634333	0.805862	FALSE
UKB	Psoriatic arthritis	Model 3	L_VLDL_CE	-0.0333068	-0.174641	0.108027	0.644164	0.814197	FALSE
UKB	Psoriatic arthritis	Model 3	L_VLDL_PL	-0.0335077	-0.177222	0.110207	0.647689	0.814518	FALSE
UKB	Psoriatic arthritis	Model 3	S_VLDL_FC	-0.0325752	-0.173859	0.108708	0.65134	0.814993	FALSE
UKB	Psoriatic arthritis	Model 3	XL_VLDL_P	-0.0334436	-0.182099	0.115211	0.659255	0.816862	FALSE
UKB	Psoriatic arthritis	Model 3	Gln	-0.0317128	-0.172736	0.109311	0.659395	0.816862	FALSE
UKB	Psoriatic arthritis	Model 3	SFA	-0.0348101	-0.194513	0.124893	0.669228	0.824939	FALSE
UKB	Psoriatic arthritis	Model 3	IDL_PL	-0.0278987	-0.15898	0.103183	0.67657	0.826899	FALSE
UKB	Psoriatic arthritis	Model 3	LDL_size	0.0300254	-0.111461	0.171512	0.67746	0.826899	FALSE
UKB	Psoriatic arthritis	Model 3	M_LDL_PL_pct	-0.0286965	-0.168684	0.111291	0.687845	0.831001	FALSE
UKB	Psoriatic arthritis	Model 3	Lactate	-0.0287561	-0.171946	0.114434	0.69387	0.831001	FALSE
UKB	Psoriatic arthritis	Model 3	HDL_FC	-0.0243625	-0.145965	0.09724	0.694564	0.831001	FALSE
UKB	Psoriatic arthritis	Model 3	L_HDL_P	0.0227043	-0.0911462	0.136555	0.695901	0.831001	FALSE
UKB	Psoriatic arthritis	Model 3	VLDL_PL	-0.0289844	-0.175139	0.11717	0.697507	0.831001	FALSE
UKB	Psoriatic arthritis	Model 3	HDL_TG	0.0277636	-0.117311	0.172838	0.707595	0.839006	FALSE
UKB	Psoriatic arthritis	Model 3	LA_pct	-0.0243121	-0.153358	0.104734	0.711939	0.840155	FALSE
UKB	Psoriatic arthritis	Model 3	Acetate	0.0187973	-0.0834279	0.121022	0.718547	0.842929	FALSE
UKB	Psoriatic arthritis	Model 3	Total_TG	-0.0259083	-0.168131	0.116314	0.72106	0.842929	FALSE
UKB	Psoriatic arthritis	Model 3	Ala	-0.0261427	-0.173005	0.120719	0.727171	0.846101	FALSE
UKB	Psoriatic arthritis	Model 3	L_HDL_PL	0.0170666	-0.101089	0.135222	0.777099	0.891952	FALSE
UKB	Psoriatic arthritis	Model 3	MUFA	-0.0214893	-0.171483	0.128505	0.778864	0.891952	FALSE
UKB	Psoriatic arthritis	Model 3	S_LDL_TG	0.0227383	-0.137594	0.183071	0.781043	0.891952	FALSE
UKB	Psoriatic arthritis	Model 3	M_VLDL_CE_pct	-0.0189773	-0.153102	0.115147	0.781538	0.891952	FALSE
UKB	Psoriatic arthritis	Model 3	IDL_FC_pct	-0.0194067	-0.158492	0.119679	0.784488	0.891952	FALSE
UKB	Psoriatic arthritis	Model 3	S_VLDL_PL	-0.0196865	-0.165786	0.126413	0.791704	0.895291	FALSE
UKB	Psoriatic arthritis	Model 3	L_HDL_PL_pct	0.0182749	-0.119317	0.155867	0.794616	0.895291	FALSE
UKB	Psoriatic arthritis	Model 3	XL_VLDL_FC_pct	-0.015978	-0.138733	0.106778	0.798637	0.895769	FALSE
UKB	Psoriatic arthritis	Model 3	S_LDL_FC_pct	-0.0161957	-0.149302	0.116911	0.811511	0.90441	FALSE
UKB	Psoriatic arthritis	Model 3	S_VLDL_C	-0.0171623	-0.160601	0.126277	0.814591	0.90441	FALSE
UKB	Psoriatic arthritis	Model 3	XS_VLDL_CE	0.0156986	-0.117442	0.14884	0.817238	0.90441	FALSE
UKB	Psoriatic arthritis	Model 3	TG_by_PG	0.0150456	-0.115969	0.14606	0.821916	0.905563	FALSE
UKB	Psoriatic arthritis	Model 3	M_VLDL_C_pct	-0.0135153	-0.139016	0.111986	0.832833	0.913548	FALSE
UKB	Psoriatic arthritis	Model 3	L_HDL_C	0.0116822	-0.101529	0.124894	0.839723	0.916	FALSE
UKB	Psoriatic arthritis	Model 3	M_HDL_TG	0.0143302	-0.126957	0.155617	0.842426	0.916	FALSE
UKB	Psoriatic arthritis	Model 3	S_VLDL_CE_pct	-0.0127707	-0.146819	0.121278	0.851877	0.922249	FALSE
UKB	Psoriatic arthritis	Model 3	Omega_6_pct	-0.0128751	-0.155072	0.129321	0.859144	0.922835	FALSE
UKB	Psoriatic arthritis	Model 3	Pyruvate	0.0119784	-0.120969	0.144926	0.85983	0.922835	FALSE
UKB	Psoriatic arthritis	Model 3	L_HDL_L	0.0096448	-0.107292	0.126581	0.871577	0.929057	FALSE
UKB	Psoriatic arthritis	Model 3	S_VLDL_L	-0.0119849	-0.15904	0.135071	0.873089	0.929057	FALSE
UKB	Psoriatic arthritis	Model 3	S_HDL_TG	0.0105086	-0.127909	0.148926	0.881711	0.931707	FALSE
UKB	Psoriatic arthritis	Model 3	Gly	-0.00948674	-0.1359	0.116926	0.883063	0.931707	FALSE
UKB	Psoriatic arthritis	Model 3	M_VLDL_TG_pct	0.0084198	-0.109073	0.125913	0.8883	0.933278	FALSE
UKB	Psoriatic arthritis	Model 3	L_HDL_CE	0.00780117	-0.104951	0.120553	0.892132	0.933365	FALSE
UKB	Psoriatic arthritis	Model 3	S_VLDL_TG	0.00974771	-0.137661	0.157156	0.896877	0.934404	FALSE
UKB	Psoriatic arthritis	Model 3	M_VLDL_PL_pct	-0.00758503	-0.137886	0.122716	0.909164	0.943258	FALSE
UKB	Psoriatic arthritis	Model 3	L_HDL_FC_pct	0.00589088	-0.145338	0.15712	0.939143	0.963773	FALSE
UKB	Psoriatic arthritis	Model 3	Sphingomyelins	-0.00464821	-0.130877	0.121581	0.942464	0.963773	FALSE
UKB	Psoriatic arthritis	Model 3	S_VLDL_P	0.00509179	-0.145588	0.155772	0.947194	0.963773	FALSE
UKB	Psoriatic arthritis	Model 3	S_VLDL_CE	-0.00483828	-0.149429	0.139752	0.947709	0.963773	FALSE
UKB	Psoriatic arthritis	Model 3	ApoB_by_ApoA1	0.00452794	-0.132313	0.141368	0.948291	0.963773	FALSE
UKB	Psoriatic arthritis	Model 3	Ile	-0.00293235	-0.152941	0.147077	0.969438	0.979881	FALSE
UKB	Psoriatic arthritis	Model 3	XL_HDL_FC_pct	-0.00215876	-0.122747	0.118429	0.97201	0.979881	FALSE
UKB	Psoriatic arthritis	Model 3	M_VLDL_FC_pct	-0.00108324	-0.124371	0.122204	0.98626	0.990237	FALSE
UKB	Psoriatic arthritis	Model 3	VLDL_P	-0.000596062	-0.150461	0.149269	0.99378	0.99378	FALSE
HUNT	Psoriatic arthritis	Crude	Phe	0.537058	0.351098	0.723018	1.532e-08	3.83e-06	TRUE
HUNT	Psoriatic arthritis	Crude	GlycA	0.490049	0.303658	0.676441	2.58834e-07	3.23542e-05	TRUE
HUNT	Psoriatic arthritis	Crude	L_VLDL_PL_pct	0.238031	0.117757	0.358306	0.000104932	0.00874432	TRUE
HUNT	Psoriatic arthritis	Crude	His	-0.295264	-0.482255	-0.108272	0.00197118	0.123199	FALSE
HUNT	Psoriatic arthritis	Crude	Pyruvate	0.253597	0.0666608	0.440534	0.00784322	0.342362	FALSE
HUNT	Psoriatic arthritis	Crude	Gln	-0.241892	-0.428099	-0.0556838	0.0108975	0.342362	FALSE
HUNT	Psoriatic arthritis	Crude	XL_VLDL_PL_pct	0.15717	0.0360585	0.27828	0.0109746	0.342362	FALSE
HUNT	Psoriatic arthritis	Crude	Glycerol	0.215182	0.0290163	0.401348	0.023488	0.342362	FALSE
HUNT	Psoriatic arthritis	Crude	Lactate	0.207077	0.0205049	0.39365	0.0296046	0.342362	FALSE
HUNT	Psoriatic arthritis	Crude	MUFA	0.199624	0.0128165	0.386432	0.0362231	0.342362	FALSE
HUNT	Psoriatic arthritis	Crude	M_LDL_CE	0.198796	0.012656	0.384937	0.0363306	0.342362	FALSE
HUNT	Psoriatic arthritis	Crude	L_VLDL_FC_pct	0.197078	0.0112818	0.382873	0.037621	0.342362	FALSE
HUNT	Psoriatic arthritis	Crude	M_LDL_L	0.196737	0.0106283	0.382846	0.0382768	0.342362	FALSE
HUNT	Psoriatic arthritis	Crude	S_LDL_CE	0.196497	0.0104084	0.382585	0.0384921	0.342362	FALSE
HUNT	Psoriatic arthritis	Crude	M_LDL_PL	0.192084	0.00610188	0.378067	0.0429434	0.342362	FALSE
HUNT	Psoriatic arthritis	Crude	M_LDL_P	0.192048	0.00598438	0.378112	0.0430737	0.342362	FALSE
HUNT	Psoriatic arthritis	Crude	M_LDL_C	0.19079	0.00467757	0.376903	0.0445141	0.342362	FALSE
HUNT	Psoriatic arthritis	Crude	S_LDL_L	0.187657	0.00162612	0.373689	0.048031	0.342362	FALSE
HUNT	Psoriatic arthritis	Crude	S_LDL_C	0.186592	0.000537256	0.372647	0.0493422	0.342362	FALSE
HUNT	Psoriatic arthritis	Crude	MUFA_pct	0.183105	-0.00330752	0.369517	0.0542053	0.342362	FALSE
HUNT	Psoriatic arthritis	Crude	S_LDL_P	0.181781	-0.00417738	0.367738	0.0553727	0.342362	FALSE
HUNT	Psoriatic arthritis	Crude	HDL_size	-0.181383	-0.368086	0.00532019	0.0568945	0.342362	FALSE
HUNT	Psoriatic arthritis	Crude	S_LDL_CE_pct	0.180069	-0.00603546	0.366172	0.0579061	0.342362	FALSE
HUNT	Psoriatic arthritis	Crude	LDL_TG	0.180098	-0.00637692	0.366572	0.058365	0.342362	FALSE
HUNT	Psoriatic arthritis	Crude	Total_FA	0.180493	-0.00639649	0.367382	0.0583725	0.342362	FALSE
HUNT	Psoriatic arthritis	Crude	L_LDL_TG	0.179135	-0.00732796	0.365599	0.0597076	0.342362	FALSE
HUNT	Psoriatic arthritis	Crude	M_LDL_TG	0.178226	-0.00812411	0.364576	0.0608578	0.342362	FALSE
HUNT	Psoriatic arthritis	Crude	PUFA_by_MUFA	-0.176779	-0.363308	0.00975006	0.0632364	0.342362	FALSE
HUNT	Psoriatic arthritis	Crude	SFA	0.176912	-0.00996634	0.36379	0.0635321	0.342362	FALSE
HUNT	Psoriatic arthritis	Crude	S_HDL_P	0.175228	-0.0108818	0.361337	0.0649826	0.342362	FALSE
HUNT	Psoriatic arthritis	Crude	M_LDL_CE_pct	0.173749	-0.0125109	0.360009	0.0675001	0.342362	FALSE
HUNT	Psoriatic arthritis	Crude	LDL_PL	0.172817	-0.0132152	0.358849	0.068645	0.342362	FALSE
HUNT	Psoriatic arthritis	Crude	S_HDL_L	0.170792	-0.0154925	0.357077	0.0723389	0.342362	FALSE
HUNT	Psoriatic arthritis	Crude	S_LDL_PL	0.169182	-0.016631	0.354995	0.0743331	0.342362	FALSE
HUNT	Psoriatic arthritis	Crude	Glucose	0.205222	-0.0204698	0.430914	0.0747168	0.342362	FALSE
HUNT	Psoriatic arthritis	Crude	LDL_L	0.169016	-0.0170899	0.355122	0.0750758	0.342362	FALSE
HUNT	Psoriatic arthritis	Crude	LDL_P	0.167644	-0.0182701	0.353558	0.0771655	0.342362	FALSE
HUNT	Psoriatic arthritis	Crude	LDL_CE	0.167217	-0.0188719	0.353306	0.0782016	0.342362	FALSE
HUNT	Psoriatic arthritis	Crude	Val	0.16748	-0.019126	0.354085	0.0785606	0.342362	FALSE
HUNT	Psoriatic arthritis	Crude	S_VLDL_CE	0.166464	-0.0195931	0.352521	0.0795013	0.342362	FALSE
HUNT	Psoriatic arthritis	Crude	ApoB_by_ApoA1	0.16353	-0.0225719	0.349631	0.0850212	0.342362	FALSE
HUNT	Psoriatic arthritis	Crude	ApoB	0.163094	-0.0230431	0.349232	0.0859148	0.342362	FALSE
HUNT	Psoriatic arthritis	Crude	S_HDL_TG_pct	0.162446	-0.0238571	0.348749	0.0874501	0.342362	FALSE
HUNT	Psoriatic arthritis	Crude	S_VLDL_C	0.161314	-0.0247646	0.347393	0.0892921	0.342362	FALSE
HUNT	Psoriatic arthritis	Crude	S_VLDL_L	0.15999	-0.0262843	0.346263	0.0922922	0.342362	FALSE
HUNT	Psoriatic arthritis	Crude	S_HDL_C	0.159319	-0.0267899	0.345428	0.0933747	0.342362	FALSE
HUNT	Psoriatic arthritis	Crude	L_LDL_PL	0.158652	-0.027353	0.344657	0.09457	0.342362	FALSE
HUNT	Psoriatic arthritis	Crude	VLDL_C	0.158573	-0.0277482	0.344894	0.0952957	0.342362	FALSE
HUNT	Psoriatic arthritis	Crude	LDL_C	0.158003	-0.0280907	0.344096	0.0960852	0.342362	FALSE
HUNT	Psoriatic arthritis	Crude	VLDL_L	0.158213	-0.0282918	0.344718	0.0963772	0.342362	FALSE
HUNT	Psoriatic arthritis	Crude	S_VLDL_PL	0.157791	-0.028319	0.3439	0.0965613	0.342362	FALSE
HUNT	Psoriatic arthritis	Crude	VLDL_PL	0.157819	-0.0285696	0.344208	0.0970011	0.342362	FALSE
HUNT	Psoriatic arthritis	Crude	Citrate	0.156671	-0.0300783	0.343419	0.100111	0.342362	FALSE
HUNT	Psoriatic arthritis	Crude	S_HDL_TG	0.156323	-0.0301998	0.342846	0.100454	0.342362	FALSE
HUNT	Psoriatic arthritis	Crude	XL_VLDL_CE	0.156063	-0.0302348	0.342361	0.10061	0.342362	FALSE
HUNT	Psoriatic arthritis	Crude	L_HDL_CE	-0.156278	-0.343113	0.0305566	0.101121	0.342362	FALSE
HUNT	Psoriatic arthritis	Crude	VLDL_FC	0.155846	-0.0304763	0.342168	0.101128	0.342362	FALSE
HUNT	Psoriatic arthritis	Crude	S_LDL_TG	0.154901	-0.0315298	0.341332	0.103415	0.342362	FALSE
HUNT	Psoriatic arthritis	Crude	VLDL_CE	0.154557	-0.0316806	0.340794	0.103825	0.342362	FALSE
HUNT	Psoriatic arthritis	Crude	XL_HDL_PL	-0.154628	-0.341516	0.0322594	0.104872	0.342362	FALSE
HUNT	Psoriatic arthritis	Crude	IDL_TG	0.153583	-0.0330442	0.340211	0.106752	0.342362	FALSE
HUNT	Psoriatic arthritis	Crude	PUFA_pct	-0.153468	-0.34017	0.0332337	0.107155	0.342362	FALSE
HUNT	Psoriatic arthritis	Crude	non_HDL_C	0.152153	-0.0340152	0.338322	0.109181	0.342362	FALSE
HUNT	Psoriatic arthritis	Crude	M_LDL_FC	0.151843	-0.0341145	0.3378	0.109502	0.342362	FALSE
HUNT	Psoriatic arthritis	Crude	XL_VLDL_TG_pct	0.150935	-0.0344138	0.336283	0.110469	0.342362	FALSE
HUNT	Psoriatic arthritis	Crude	Omega_6_pct	-0.151966	-0.338775	0.0348437	0.110841	0.342362	FALSE
HUNT	Psoriatic arthritis	Crude	S_LDL_PL_pct	-0.151275	-0.3374	0.034849	0.111155	0.342362	FALSE
HUNT	Psoriatic arthritis	Crude	L_LDL_P	0.150352	-0.0354908	0.336194	0.112808	0.342362	FALSE
HUNT	Psoriatic arthritis	Crude	S_HDL_CE	0.150041	-0.0359945	0.336076	0.113929	0.342362	FALSE
HUNT	Psoriatic arthritis	Crude	XL_VLDL_C	0.149893	-0.0364556	0.336242	0.114895	0.342362	FALSE
HUNT	Psoriatic arthritis	Crude	Clinical_LDL_C	0.149656	-0.0364762	0.335787	0.115048	0.342362	FALSE
HUNT	Psoriatic arthritis	Crude	L_HDL_C	-0.149608	-0.336464	0.0372478	0.116578	0.342362	FALSE
HUNT	Psoriatic arthritis	Crude	L_LDL_L	0.148717	-0.0373718	0.334807	0.117259	0.342362	FALSE
HUNT	Psoriatic arthritis	Crude	Omega_6	0.148813	-0.0377718	0.335398	0.117999	0.342362	FALSE
HUNT	Psoriatic arthritis	Crude	S_VLDL_FC	0.146711	-0.0393317	0.332754	0.122192	0.342362	FALSE
HUNT	Psoriatic arthritis	Crude	Total_TG	0.147006	-0.0395691	0.333581	0.122509	0.342362	FALSE
HUNT	Psoriatic arthritis	Crude	Albumin	-0.146667	-0.33321	0.0398764	0.12331	0.342362	FALSE
HUNT	Psoriatic arthritis	Crude	PUFA	0.146653	-0.0401131	0.333419	0.123794	0.342362	FALSE
HUNT	Psoriatic arthritis	Crude	XXL_VLDL_FC_pct	0.14626	-0.0402936	0.332813	0.124375	0.342362	FALSE
HUNT	Psoriatic arthritis	Crude	VLDL_P	0.14576	-0.0404634	0.331984	0.124997	0.342362	FALSE
HUNT	Psoriatic arthritis	Crude	S_HDL_PL	0.145148	-0.0413006	0.331597	0.127048	0.342362	FALSE
HUNT	Psoriatic arthritis	Crude	S_VLDL_P	0.144947	-0.0412704	0.331164	0.127104	0.342362	FALSE
HUNT	Psoriatic arthritis	Crude	LA_pct	-0.145063	-0.33167	0.0415429	0.127592	0.342362	FALSE
HUNT	Psoriatic arthritis	Crude	XXL_VLDL_CE	0.144163	-0.0422674	0.330594	0.129611	0.342362	FALSE
HUNT	Psoriatic arthritis	Crude	L_HDL_P	-0.144207	-0.331347	0.0429323	0.130952	0.342362	FALSE
HUNT	Psoriatic arthritis	Crude	L_VLDL_C	0.14324	-0.0431325	0.329612	0.131964	0.342362	FALSE
HUNT	Psoriatic arthritis	Crude	L_LDL_CE	0.142874	-0.0431673	0.328915	0.132265	0.342362	FALSE
HUNT	Psoriatic arthritis	Crude	L_VLDL_FC	0.142456	-0.0439255	0.328838	0.134111	0.342362	FALSE
HUNT	Psoriatic arthritis	Crude	S_LDL_FC	0.140899	-0.0449734	0.326771	0.13734	0.342362	FALSE
HUNT	Psoriatic arthritis	Crude	XS_VLDL_TG	0.141419	-0.045192	0.32803	0.13745	0.342362	FALSE
HUNT	Psoriatic arthritis	Crude	Ala	0.141602	-0.0452693	0.328473	0.13749	0.342362	FALSE
HUNT	Psoriatic arthritis	Crude	XL_HDL_CE	-0.141305	-0.328097	0.0454878	0.138151	0.342362	FALSE
HUNT	Psoriatic arthritis	Crude	XL_VLDL_L	0.140857	-0.0456347	0.327348	0.138768	0.342362	FALSE
HUNT	Psoriatic arthritis	Crude	M_VLDL_PL	0.140542	-0.0456449	0.326729	0.139005	0.342362	FALSE
HUNT	Psoriatic arthritis	Crude	XL_HDL_L	-0.140757	-0.32761	0.0460963	0.139814	0.342362	FALSE
HUNT	Psoriatic arthritis	Crude	S_HDL_FC	0.140127	-0.0466189	0.326872	0.141367	0.342362	FALSE
HUNT	Psoriatic arthritis	Crude	M_VLDL_L	0.139707	-0.0466241	0.326039	0.141676	0.342362	FALSE
HUNT	Psoriatic arthritis	Crude	Remnant_C	0.139576	-0.0467011	0.325853	0.141935	0.342362	FALSE
HUNT	Psoriatic arthritis	Crude	XXL_VLDL_C	0.138915	-0.0475741	0.325404	0.144288	0.342362	FALSE
HUNT	Psoriatic arthritis	Crude	L_HDL_L	-0.138571	-0.325551	0.0484091	0.146343	0.342362	FALSE
HUNT	Psoriatic arthritis	Crude	XL_VLDL_FC	0.138026	-0.0483842	0.324436	0.146702	0.342362	FALSE
HUNT	Psoriatic arthritis	Crude	XS_VLDL_L	0.137625	-0.0487384	0.323989	0.147777	0.342362	FALSE
HUNT	Psoriatic arthritis	Crude	M_VLDL_P	0.137109	-0.0490683	0.323286	0.148896	0.342362	FALSE
HUNT	Psoriatic arthritis	Crude	VLDL_TG	0.137327	-0.049184	0.323838	0.148978	0.342362	FALSE
HUNT	Psoriatic arthritis	Crude	L_VLDL_PL	0.137116	-0.0493011	0.323532	0.149399	0.342362	FALSE
HUNT	Psoriatic arthritis	Crude	L_VLDL_CE	0.137018	-0.0493062	0.323342	0.149487	0.342362	FALSE
HUNT	Psoriatic arthritis	Crude	M_LDL_PL_pct	-0.13582	-0.322079	0.0504383	0.152932	0.342362	FALSE
HUNT	Psoriatic arthritis	Crude	XS_VLDL_P	0.135553	-0.050594	0.321699	0.153496	0.342362	FALSE
HUNT	Psoriatic arthritis	Crude	L_LDL_C	0.135403	-0.0506612	0.321467	0.153768	0.342362	FALSE
HUNT	Psoriatic arthritis	Crude	XL_HDL_TG_pct	0.135499	-0.0509032	0.3219	0.154223	0.342362	FALSE
HUNT	Psoriatic arthritis	Crude	XS_VLDL_PL	0.135148	-0.0511539	0.32145	0.155071	0.342362	FALSE
HUNT	Psoriatic arthritis	Crude	XL_VLDL_PL	0.135155	-0.051274	0.321583	0.155331	0.342362	FALSE
HUNT	Psoriatic arthritis	Crude	M_VLDL_FC	0.134826	-0.0512985	0.32095	0.155663	0.342362	FALSE
HUNT	Psoriatic arthritis	Crude	XL_HDL_C	-0.135117	-0.321849	0.0516143	0.156117	0.342362	FALSE
HUNT	Psoriatic arthritis	Crude	VLDL_size	0.133762	-0.0526657	0.320189	0.15963	0.344734	FALSE
HUNT	Psoriatic arthritis	Crude	L_HDL_PL	-0.13409	-0.321177	0.0529967	0.160081	0.344734	FALSE
HUNT	Psoriatic arthritis	Crude	Total_L	0.133298	-0.0532543	0.31985	0.161363	0.344734	FALSE
HUNT	Psoriatic arthritis	Crude	TG_by_PG	0.132181	-0.0542189	0.318581	0.164558	0.344734	FALSE
HUNT	Psoriatic arthritis	Crude	L_VLDL_L	0.13194	-0.0545192	0.318399	0.165464	0.344734	FALSE
HUNT	Psoriatic arthritis	Crude	Sphingomyelins	0.132053	-0.0545694	0.318675	0.165472	0.344734	FALSE
HUNT	Psoriatic arthritis	Crude	L_HDL_FC	-0.131909	-0.318963	0.0551456	0.166914	0.344864	FALSE
HUNT	Psoriatic arthritis	Crude	XL_VLDL_P	0.130342	-0.056074	0.316757	0.170548	0.346773	FALSE
HUNT	Psoriatic arthritis	Crude	M_HDL_TG_pct	0.130197	-0.0560399	0.316433	0.170612	0.346773	FALSE
HUNT	Psoriatic arthritis	Crude	XXL_VLDL_FC	0.129837	-0.0567537	0.316428	0.172611	0.348007	FALSE
HUNT	Psoriatic arthritis	Crude	IDL_PL	0.128252	-0.0578099	0.314314	0.176682	0.348534	FALSE
HUNT	Psoriatic arthritis	Crude	LDL_FC	0.128071	-0.0579655	0.314108	0.177235	0.348534	FALSE
HUNT	Psoriatic arthritis	Crude	XL_VLDL_TG	0.127756	-0.0587266	0.314239	0.179343	0.348534	FALSE
HUNT	Psoriatic arthritis	Crude	XS_VLDL_FC	0.126982	-0.0591902	0.313155	0.181265	0.348534	FALSE
HUNT	Psoriatic arthritis	Crude	XL_VLDL_CE_pct	-0.126909	-0.313266	0.0594474	0.181948	0.348534	FALSE
HUNT	Psoriatic arthritis	Crude	S_VLDL_TG	0.12615	-0.0602838	0.312584	0.184757	0.348534	FALSE
HUNT	Psoriatic arthritis	Crude	XL_VLDL_C_pct	-0.125867	-0.311907	0.0601739	0.184818	0.348534	FALSE
HUNT	Psoriatic arthritis	Crude	L_VLDL_TG_pct	-0.125441	-0.311008	0.060127	0.185189	0.348534	FALSE
HUNT	Psoriatic arthritis	Crude	Tyr	0.126117	-0.0608064	0.313041	0.186025	0.348534	FALSE
HUNT	Psoriatic arthritis	Crude	Total_BCAA	0.125796	-0.0609861	0.312579	0.186814	0.348534	FALSE
HUNT	Psoriatic arthritis	Crude	L_VLDL_P	0.125086	-0.0613128	0.311485	0.188406	0.3489	FALSE
HUNT	Psoriatic arthritis	Crude	M_VLDL_C	0.124116	-0.0619765	0.310208	0.191125	0.350372	FALSE
HUNT	Psoriatic arthritis	Crude	M_LDL_FC_pct	-0.12417	-0.310713	0.0623723	0.192004	0.350372	FALSE
HUNT	Psoriatic arthritis	Crude	M_HDL_PL_pct	0.123542	-0.0630708	0.310154	0.19443	0.352228	FALSE
HUNT	Psoriatic arthritis	Crude	XXL_VLDL_L	0.123067	-0.0635749	0.309709	0.19622	0.352269	FALSE
HUNT	Psoriatic arthritis	Crude	M_VLDL_TG	0.12199	-0.0643928	0.308372	0.199539	0.352269	FALSE
HUNT	Psoriatic arthritis	Crude	Total_FC	0.121811	-0.0644957	0.308117	0.200016	0.352269	FALSE
HUNT	Psoriatic arthritis	Crude	M_HDL_C_pct	-0.12169	-0.308002	0.0646229	0.200478	0.352269	FALSE
HUNT	Psoriatic arthritis	Crude	LA	0.120893	-0.0655527	0.307339	0.203764	0.352269	FALSE
HUNT	Psoriatic arthritis	Crude	XXL_VLDL_PL	0.120909	-0.0656991	0.307518	0.204097	0.352269	FALSE
HUNT	Psoriatic arthritis	Crude	L_LDL_FC_pct	-0.120582	-0.306775	0.0656113	0.204316	0.352269	FALSE
HUNT	Psoriatic arthritis	Crude	XL_HDL_P	-0.120623	-0.30759	0.0663452	0.206044	0.352815	FALSE
HUNT	Psoriatic arthritis	Crude	XS_VLDL_C	0.118694	-0.0674744	0.304863	0.211429	0.359573	FALSE
HUNT	Psoriatic arthritis	Crude	XXL_VLDL_P	0.118539	-0.068117	0.305196	0.213222	0.360173	FALSE
HUNT	Psoriatic arthritis	Crude	IDL_L	0.116976	-0.0692521	0.303205	0.218262	0.366211	FALSE
HUNT	Psoriatic arthritis	Crude	M_HDL_CE_pct	-0.115894	-0.302275	0.0704864	0.222928	0.371547	FALSE
HUNT	Psoriatic arthritis	Crude	IDL_P	0.115062	-0.0708428	0.300968	0.225081	0.372651	FALSE
HUNT	Psoriatic arthritis	Crude	IDL_PL_pct	0.114384	-0.0727016	0.30147	0.230774	0.376042	FALSE
HUNT	Psoriatic arthritis	Crude	L_LDL_FC	0.113729	-0.0722944	0.299753	0.230797	0.376042	FALSE
HUNT	Psoriatic arthritis	Crude	XL_HDL_FC_pct	0.114011	-0.0730256	0.301048	0.232176	0.376042	FALSE
HUNT	Psoriatic arthritis	Crude	XS_VLDL_CE	0.113206	-0.0728962	0.299309	0.233146	0.376042	FALSE
HUNT	Psoriatic arthritis	Crude	IDL_CE_pct	-0.112924	-0.299316	0.0734669	0.235038	0.376663	FALSE
HUNT	Psoriatic arthritis	Crude	XXL_VLDL_TG	0.110299	-0.076338	0.296936	0.246722	0.387083	FALSE
HUNT	Psoriatic arthritis	Crude	M_VLDL_CE	0.109823	-0.0762057	0.295852	0.247223	0.387083	FALSE
HUNT	Psoriatic arthritis	Crude	XL_HDL_FC	-0.110066	-0.296537	0.0764052	0.247302	0.387083	FALSE
HUNT	Psoriatic arthritis	Crude	Total_C	0.109886	-0.0764503	0.296222	0.247733	0.387083	FALSE
HUNT	Psoriatic arthritis	Crude	IDL_C_pct	-0.109084	-0.295182	0.0770136	0.250593	0.38912	FALSE
HUNT	Psoriatic arthritis	Crude	L_VLDL_TG	0.106335	-0.080087	0.292757	0.263564	0.406734	FALSE
HUNT	Psoriatic arthritis	Crude	Total_CE	0.105013	-0.0813236	0.29135	0.269326	0.413077	FALSE
HUNT	Psoriatic arthritis	Crude	HDL_CE	-0.103628	-0.29053	0.0832743	0.277148	0.422482	FALSE
HUNT	Psoriatic arthritis	Crude	IDL_CE	0.102163	-0.0839951	0.288321	0.282076	0.427388	FALSE
HUNT	Psoriatic arthritis	Crude	IDL_C	0.100617	-0.0855427	0.286776	0.289427	0.435013	FALSE
HUNT	Psoriatic arthritis	Crude	L_HDL_TG_pct	0.100418	-0.0858216	0.286657	0.290588	0.435013	FALSE
HUNT	Psoriatic arthritis	Crude	Total_PL	0.0996005	-0.0872552	0.286456	0.296128	0.440667	FALSE
HUNT	Psoriatic arthritis	Crude	HDL_TG	0.0990023	-0.088	0.286005	0.299417	0.442925	FALSE
HUNT	Psoriatic arthritis	Crude	XL_HDL_C_pct	0.0981734	-0.0888268	0.285174	0.303476	0.446288	FALSE
HUNT	Psoriatic arthritis	Crude	IDL_FC	0.0966933	-0.0893347	0.282721	0.308302	0.450734	FALSE
HUNT	Psoriatic arthritis	Crude	HDL_C	-0.0961415	-0.283136	0.090853	0.313578	0.455782	FALSE
HUNT	Psoriatic arthritis	Crude	M_HDL_TG	0.0952652	-0.091748	0.282278	0.318058	0.457281	FALSE
HUNT	Psoriatic arthritis	Crude	LDL_size	-0.0949075	-0.281299	0.0914843	0.318267	0.457281	FALSE
HUNT	Psoriatic arthritis	Crude	Phosphoglyc	0.0943084	-0.0928649	0.281482	0.323356	0.461938	FALSE
HUNT	Psoriatic arthritis	Crude	bOHbutyrate	0.0915208	-0.0942643	0.277306	0.334267	0.474565	FALSE
HUNT	Psoriatic arthritis	Crude	Acetoacetate	0.0910164	-0.0948393	0.276872	0.337121	0.474565	FALSE
HUNT	Psoriatic arthritis	Crude	IDL_TG_pct	0.0911455	-0.0952704	0.277561	0.33789	0.474565	FALSE
HUNT	Psoriatic arthritis	Crude	SFA_pct	0.0905267	-0.0960664	0.27712	0.341639	0.47715	FALSE
HUNT	Psoriatic arthritis	Crude	XS_VLDL_TG_pct	0.0892334	-0.0970956	0.275562	0.347898	0.480538	FALSE
HUNT	Psoriatic arthritis	Crude	L_LDL_C_pct	-0.088944	-0.274673	0.0967851	0.347909	0.480538	FALSE
HUNT	Psoriatic arthritis	Crude	XS_VLDL_C_pct	-0.0848435	-0.271215	0.101528	0.372235	0.511312	FALSE
HUNT	Psoriatic arthritis	Crude	S_LDL_FC_pct	-0.0844793	-0.271152	0.102194	0.375064	0.512383	FALSE
HUNT	Psoriatic arthritis	Crude	Cholines	0.0839043	-0.103191	0.271	0.3794	0.515489	FALSE
HUNT	Psoriatic arthritis	Crude	Omega_3	0.0822084	-0.104063	0.26848	0.387015	0.51993	FALSE
HUNT	Psoriatic arthritis	Crude	XS_VLDL_CE_pct	-0.0821889	-0.268533	0.104155	0.387311	0.51993	FALSE
HUNT	Psoriatic arthritis	Crude	Unsaturation	-0.0814068	-0.267495	0.104682	0.391195	0.51993	FALSE
HUNT	Psoriatic arthritis	Crude	Creatinine	0.0808811	-0.105578	0.26734	0.395201	0.51993	FALSE
HUNT	Psoriatic arthritis	Crude	Ile	0.0810011	-0.106148	0.26815	0.396246	0.51993	FALSE
HUNT	Psoriatic arthritis	Crude	L_LDL_TG_pct	0.0806995	-0.105788	0.267187	0.396336	0.51993	FALSE
HUNT	Psoriatic arthritis	Crude	XS_VLDL_PL_pct	0.0806583	-0.106086	0.267403	0.397227	0.51993	FALSE
HUNT	Psoriatic arthritis	Crude	XXL_VLDL_CE_pct	-0.0799247	-0.266506	0.106657	0.401122	0.522294	FALSE
HUNT	Psoriatic arthritis	Crude	L_HDL_CE_pct	-0.0787729	-0.264662	0.107116	0.406199	0.526165	FALSE
HUNT	Psoriatic arthritis	Crude	L_HDL_PL_pct	0.075334	-0.110762	0.26143	0.427512	0.548696	FALSE
HUNT	Psoriatic arthritis	Crude	Leu	0.0755469	-0.111266	0.262359	0.427983	0.548696	FALSE
HUNT	Psoriatic arthritis	Crude	M_HDL_FC_pct	-0.0749723	-0.26139	0.111445	0.43053	0.549145	FALSE
HUNT	Psoriatic arthritis	Crude	S_HDL_PL_pct	-0.0734693	-0.260354	0.113415	0.440972	0.554366	FALSE
HUNT	Psoriatic arthritis	Crude	Phosphatidylc	0.0733656	-0.113875	0.260606	0.442485	0.554366	FALSE
HUNT	Psoriatic arthritis	Crude	M_HDL_CE	-0.0731531	-0.259991	0.113685	0.442828	0.554366	FALSE
HUNT	Psoriatic arthritis	Crude	S_LDL_C_pct	0.0728287	-0.113453	0.25911	0.443493	0.554366	FALSE
HUNT	Psoriatic arthritis	Crude	DHA_pct	-0.0708863	-0.256747	0.114975	0.454727	0.565581	FALSE
HUNT	Psoriatic arthritis	Crude	XS_VLDL_FC_pct	-0.0706629	-0.257238	0.115913	0.457877	0.566679	FALSE
HUNT	Psoriatic arthritis	Crude	XL_HDL_TG	0.0699134	-0.11708	0.256907	0.463662	0.571012	FALSE
HUNT	Psoriatic arthritis	Crude	M_HDL_C	-0.069082	-0.256016	0.117852	0.468852	0.574573	FALSE
HUNT	Psoriatic arthritis	Crude	HDL_L	-0.0687058	-0.255973	0.118561	0.472065	0.575689	FALSE
HUNT	Psoriatic arthritis	Crude	S_VLDL_CE_pct	0.0676558	-0.118986	0.254297	0.477391	0.579358	FALSE
HUNT	Psoriatic arthritis	Crude	Gly	0.0666303	-0.119839	0.2531	0.483688	0.584165	FALSE
HUNT	Psoriatic arthritis	Crude	HDL_FC	-0.0641835	-0.251528	0.123161	0.501896	0.60324	FALSE
HUNT	Psoriatic arthritis	Crude	L_HDL_C_pct	-0.062705	-0.248434	0.123024	0.508132	0.607813	FALSE
HUNT	Psoriatic arthritis	Crude	S_LDL_TG_pct	0.0618986	-0.124814	0.248611	0.515822	0.614073	FALSE
HUNT	Psoriatic arthritis	Crude	IDL_FC_pct	-0.0582344	-0.244731	0.128262	0.540511	0.6376	FALSE
HUNT	Psoriatic arthritis	Crude	S_HDL_FC_pct	-0.05814	-0.244414	0.128134	0.540685	0.6376	FALSE
HUNT	Psoriatic arthritis	Crude	Acetate	-0.0573282	-0.243365	0.128708	0.545839	0.640656	FALSE
HUNT	Psoriatic arthritis	Crude	HDL_PL	-0.0572867	-0.244589	0.130016	0.548846	0.641176	FALSE
HUNT	Psoriatic arthritis	Crude	XXL_VLDL_PL_pct	0.0563094	-0.130169	0.242788	0.553939	0.644115	FALSE
HUNT	Psoriatic arthritis	Crude	S_HDL_C_pct	-0.0542537	-0.241133	0.132626	0.569332	0.658949	FALSE
HUNT	Psoriatic arthritis	Crude	Total_P	0.0524584	-0.134524	0.239441	0.582386	0.670952	FALSE
HUNT	Psoriatic arthritis	Crude	XXL_VLDL_C_pct	-0.0505839	-0.237288	0.13612	0.595388	0.682784	FALSE
HUNT	Psoriatic arthritis	Crude	Acetone	0.0492982	-0.136664	0.235261	0.603335	0.688739	FALSE
HUNT	Psoriatic arthritis	Crude	M_VLDL_TG_pct	0.046957	-0.139128	0.233042	0.620876	0.705541	FALSE
HUNT	Psoriatic arthritis	Crude	ApoA1	-0.0450839	-0.232365	0.142197	0.637036	0.716573	FALSE
HUNT	Psoriatic arthritis	Crude	M_HDL_P	-0.0448665	-0.232041	0.142308	0.638471	0.716573	FALSE
HUNT	Psoriatic arthritis	Crude	M_HDL_FC	-0.0445595	-0.231883	0.142764	0.641036	0.716573	FALSE
HUNT	Psoriatic arthritis	Crude	Omega_6_by_Omega_3	-0.0438564	-0.230027	0.142314	0.64427	0.716573	FALSE
HUNT	Psoriatic arthritis	Crude	S_VLDL_PL_pct	-0.0438469	-0.230341	0.142647	0.644915	0.716573	FALSE
HUNT	Psoriatic arthritis	Crude	L_VLDL_C_pct	0.0417989	-0.144383	0.22798	0.659902	0.72998	FALSE
HUNT	Psoriatic arthritis	Crude	S_HDL_CE_pct	-0.0412068	-0.228236	0.145822	0.66585	0.733315	FALSE
HUNT	Psoriatic arthritis	Crude	S_VLDL_FC_pct	-0.0405743	-0.227083	0.145934	0.669811	0.734441	FALSE
HUNT	Psoriatic arthritis	Crude	L_HDL_FC_pct	0.0393294	-0.146867	0.225525	0.67886	0.741114	FALSE
HUNT	Psoriatic arthritis	Crude	DHA	0.0386606	-0.147193	0.224515	0.683474	0.742906	FALSE
HUNT	Psoriatic arthritis	Crude	XL_HDL_PL_pct	-0.0374229	-0.224734	0.149888	0.69535	0.747211	FALSE
HUNT	Psoriatic arthritis	Crude	M_HDL_L	-0.0368726	-0.223992	0.150247	0.699318	0.747211	FALSE
HUNT	Psoriatic arthritis	Crude	M_VLDL_CE_pct	-0.0361571	-0.222819	0.150504	0.704187	0.747211	FALSE
HUNT	Psoriatic arthritis	Crude	M_LDL_TG_pct	0.0361363	-0.150531	0.222804	0.704358	0.747211	FALSE
HUNT	Psoriatic arthritis	Crude	M_VLDL_C_pct	-0.0360106	-0.222468	0.150447	0.705023	0.747211	FALSE
HUNT	Psoriatic arthritis	Crude	M_LDL_C_pct	0.0358644	-0.150064	0.221793	0.705367	0.747211	FALSE
HUNT	Psoriatic arthritis	Crude	XL_HDL_CE_pct	0.0349548	-0.152375	0.222285	0.714559	0.753754	FALSE
HUNT	Psoriatic arthritis	Crude	XXL_VLDL_TG_pct	-0.0338731	-0.220597	0.152851	0.722161	0.758573	FALSE
HUNT	Psoriatic arthritis	Crude	L_VLDL_CE_pct	-0.0278574	-0.213597	0.157882	0.768777	0.80416	FALSE
HUNT	Psoriatic arthritis	Crude	L_LDL_PL_pct	0.026277	-0.160264	0.212818	0.782467	0.81507	FALSE
HUNT	Psoriatic arthritis	Crude	XL_VLDL_FC_pct	-0.0252074	-0.211256	0.160841	0.790573	0.820096	FALSE
HUNT	Psoriatic arthritis	Crude	M_VLDL_PL_pct	0.0225554	-0.16366	0.208771	0.812335	0.839189	FALSE
HUNT	Psoriatic arthritis	Crude	HDL_P	0.0204156	-0.166589	0.207421	0.830559	0.854485	FALSE
HUNT	Psoriatic arthritis	Crude	M_HDL_PL	-0.0190318	-0.206159	0.168096	0.841989	0.862694	FALSE
HUNT	Psoriatic arthritis	Crude	S_VLDL_C_pct	0.0177963	-0.168813	0.204405	0.851718	0.8691	FALSE
HUNT	Psoriatic arthritis	Crude	S_VLDL_TG_pct	0.0127864	-0.173501	0.199074	0.892979	0.907499	FALSE
HUNT	Psoriatic arthritis	Crude	L_LDL_CE_pct	0.00825603	-0.176705	0.193217	0.930281	0.94158	FALSE
HUNT	Psoriatic arthritis	Crude	M_VLDL_FC_pct	-0.00490703	-0.191146	0.181332	0.958812	0.966545	FALSE
HUNT	Psoriatic arthritis	Crude	Omega_3_pct	-0.00308116	-0.189033	0.182871	0.974091	0.978003	FALSE
HUNT	Psoriatic arthritis	Crude	L_HDL_TG	0.0025129	-0.18501	0.190035	0.979045	0.979045	FALSE
HUNT	Psoriatic arthritis	Model 1	GlycA	0.459071	0.282626	0.635516	3.40736e-07	6.68874e-05	TRUE
HUNT	Psoriatic arthritis	Model 1	Phe	0.500376	0.304752	0.696001	5.35099e-07	6.68874e-05	TRUE
HUNT	Psoriatic arthritis	Model 1	His	-0.282383	-0.446852	-0.117913	0.00076509	0.0637575	FALSE
HUNT	Psoriatic arthritis	Model 1	L_VLDL_PL_pct	0.18885	0.0715997	0.3061	0.00159495	0.0996842	FALSE
HUNT	Psoriatic arthritis	Model 1	Gln	-0.277044	-0.45294	-0.101148	0.00202165	0.101083	FALSE
HUNT	Psoriatic arthritis	Model 1	XL_VLDL_TG_pct	0.122908	0.0301484	0.215668	0.00940463	0.391859	FALSE
HUNT	Psoriatic arthritis	Model 1	L_VLDL_FC_pct	0.175504	0.0367461	0.314262	0.013175	0.470534	FALSE
HUNT	Psoriatic arthritis	Model 1	Glycerol	0.225803	0.0418612	0.409744	0.0161278	0.503993	FALSE
HUNT	Psoriatic arthritis	Model 1	Pyruvate	0.237209	0.0227548	0.451662	0.0301642	0.605194	FALSE
HUNT	Psoriatic arthritis	Model 1	XL_VLDL_PL_pct	0.11814	-0.00086838	0.237148	0.0516953	0.605194	FALSE
HUNT	Psoriatic arthritis	Model 1	XXL_VLDL_FC_pct	0.133982	-0.015326	0.283289	0.078615	0.605194	FALSE
HUNT	Psoriatic arthritis	Model 1	HDL_size	-0.131488	-0.278181	0.015205	0.0789502	0.605194	FALSE
HUNT	Psoriatic arthritis	Model 1	M_LDL_CE	0.154434	-0.0216655	0.330533	0.0856454	0.605194	FALSE
HUNT	Psoriatic arthritis	Model 1	M_LDL_L	0.153487	-0.0219404	0.328914	0.0863756	0.605194	FALSE
HUNT	Psoriatic arthritis	Model 1	M_LDL_CE_pct	0.132002	-0.0197525	0.283757	0.0882217	0.605194	FALSE
HUNT	Psoriatic arthritis	Model 1	MUFA	0.152917	-0.0263688	0.332203	0.0945837	0.605194	FALSE
HUNT	Psoriatic arthritis	Model 1	S_HDL_L	0.158926	-0.0282714	0.346123	0.0961203	0.605194	FALSE
HUNT	Psoriatic arthritis	Model 1	S_LDL_CE_pct	0.148279	-0.0264504	0.323009	0.096259	0.605194	FALSE
HUNT	Psoriatic arthritis	Model 1	M_LDL_C	0.14991	-0.0271228	0.326942	0.0969786	0.605194	FALSE
HUNT	Psoriatic arthritis	Model 1	S_LDL_CE	0.153175	-0.0281772	0.334527	0.0978355	0.605194	FALSE
HUNT	Psoriatic arthritis	Model 1	M_LDL_PL	0.150602	-0.0288077	0.330012	0.0999174	0.605194	FALSE
HUNT	Psoriatic arthritis	Model 1	Lactate	0.167052	-0.0328273	0.366932	0.101407	0.605194	FALSE
HUNT	Psoriatic arthritis	Model 1	S_HDL_P	0.16424	-0.0324106	0.360891	0.101644	0.605194	FALSE
HUNT	Psoriatic arthritis	Model 1	MUFA_pct	0.141054	-0.0297624	0.311871	0.105562	0.605194	FALSE
HUNT	Psoriatic arthritis	Model 1	S_LDL_C	0.146765	-0.0350327	0.328562	0.113587	0.605194	FALSE
HUNT	Psoriatic arthritis	Model 1	S_LDL_L	0.145015	-0.0352669	0.325296	0.114898	0.605194	FALSE
HUNT	Psoriatic arthritis	Model 1	M_LDL_P	0.146177	-0.0357641	0.328119	0.115327	0.605194	FALSE
HUNT	Psoriatic arthritis	Model 1	Albumin	-0.143384	-0.323203	0.0364353	0.118092	0.605194	FALSE
HUNT	Psoriatic arthritis	Model 1	XL_HDL_PL	-0.111968	-0.252456	0.0285196	0.118268	0.605194	FALSE
HUNT	Psoriatic arthritis	Model 1	LDL_PL	0.139318	-0.0399361	0.318571	0.127683	0.605194	FALSE
HUNT	Psoriatic arthritis	Model 1	S_HDL_C	0.156905	-0.0452035	0.359013	0.12811	0.605194	FALSE
HUNT	Psoriatic arthritis	Model 1	LDL_L	0.135859	-0.0410596	0.312778	0.1323	0.605194	FALSE
HUNT	Psoriatic arthritis	Model 1	PUFA_by_MUFA	-0.133349	-0.307565	0.0408664	0.133561	0.605194	FALSE
HUNT	Psoriatic arthritis	Model 1	L_LDL_TG	0.133563	-0.0409681	0.308095	0.133641	0.605194	FALSE
HUNT	Psoriatic arthritis	Model 1	Total_FA	0.137357	-0.0428079	0.317523	0.135105	0.605194	FALSE
HUNT	Psoriatic arthritis	Model 1	Val	0.116963	-0.0369056	0.270831	0.13626	0.605194	FALSE
HUNT	Psoriatic arthritis	Model 1	LDL_CE	0.134453	-0.0437	0.312606	0.139088	0.605194	FALSE
HUNT	Psoriatic arthritis	Model 1	LDL_TG	0.131342	-0.0432017	0.305885	0.140253	0.605194	FALSE
HUNT	Psoriatic arthritis	Model 1	S_LDL_P	0.139092	-0.046057	0.32424	0.14091	0.605194	FALSE
HUNT	Psoriatic arthritis	Model 1	SFA	0.13418	-0.0453203	0.31368	0.142891	0.605194	FALSE
HUNT	Psoriatic arthritis	Model 1	Citrate	0.131625	-0.0454061	0.308657	0.145045	0.605194	FALSE
HUNT	Psoriatic arthritis	Model 1	S_HDL_CE	0.151793	-0.0526714	0.356257	0.145652	0.605194	FALSE
HUNT	Psoriatic arthritis	Model 1	S_HDL_PL	0.139732	-0.0506941	0.330158	0.150379	0.605194	FALSE
HUNT	Psoriatic arthritis	Model 1	L_LDL_PL	0.131937	-0.0493353	0.313209	0.153713	0.605194	FALSE
HUNT	Psoriatic arthritis	Model 1	M_LDL_TG	0.126833	-0.04847	0.302137	0.156176	0.605194	FALSE
HUNT	Psoriatic arthritis	Model 1	S_LDL_PL	0.130139	-0.0502155	0.310494	0.157286	0.605194	FALSE
HUNT	Psoriatic arthritis	Model 1	LDL_C	0.128456	-0.0504813	0.307394	0.15942	0.605194	FALSE
HUNT	Psoriatic arthritis	Model 1	XL_HDL_L	-0.101479	-0.243038	0.0400797	0.16001	0.605194	FALSE
HUNT	Psoriatic arthritis	Model 1	S_LDL_PL_pct	-0.121234	-0.291148	0.0486808	0.161984	0.605194	FALSE
HUNT	Psoriatic arthritis	Model 1	XL_HDL_CE	-0.100944	-0.242424	0.0405366	0.161993	0.605194	FALSE
HUNT	Psoriatic arthritis	Model 1	LDL_P	0.129705	-0.0523793	0.31179	0.162669	0.605194	FALSE
HUNT	Psoriatic arthritis	Model 1	L_VLDL_TG_pct	-0.111195	-0.268463	0.0460721	0.165812	0.605194	FALSE
HUNT	Psoriatic arthritis	Model 1	Sphingomyelins	0.125618	-0.0526971	0.303932	0.167359	0.605194	FALSE
HUNT	Psoriatic arthritis	Model 1	Glucose	0.152739	-0.0674958	0.372973	0.174055	0.605194	FALSE
HUNT	Psoriatic arthritis	Model 1	XL_HDL_C	-0.0972382	-0.237726	0.0432499	0.174915	0.605194	FALSE
HUNT	Psoriatic arthritis	Model 1	ApoB	0.123471	-0.054993	0.301936	0.175096	0.605194	FALSE
HUNT	Psoriatic arthritis	Model 1	Clinical_LDL_C	0.123481	-0.0558389	0.3028	0.17713	0.605194	FALSE
HUNT	Psoriatic arthritis	Model 1	S_HDL_FC	0.127275	-0.0578563	0.312406	0.177836	0.605194	FALSE
HUNT	Psoriatic arthritis	Model 1	L_LDL_L	0.122787	-0.0569263	0.3025	0.180531	0.605194	FALSE
HUNT	Psoriatic arthritis	Model 1	M_LDL_FC	0.124698	-0.0580175	0.307413	0.181021	0.605194	FALSE
HUNT	Psoriatic arthritis	Model 1	Omega_6	0.127829	-0.062177	0.317835	0.187306	0.605194	FALSE
HUNT	Psoriatic arthritis	Model 1	L_HDL_CE	-0.102954	-0.256243	0.0503344	0.188045	0.605194	FALSE
HUNT	Psoriatic arthritis	Model 1	non_HDL_C	0.119362	-0.0586368	0.297361	0.188743	0.605194	FALSE
HUNT	Psoriatic arthritis	Model 1	S_VLDL_CE	0.117614	-0.0594795	0.294707	0.193026	0.605194	FALSE
HUNT	Psoriatic arthritis	Model 1	IDL_PL_pct	0.102765	-0.0520111	0.257541	0.193143	0.605194	FALSE
HUNT	Psoriatic arthritis	Model 1	L_LDL_CE	0.118205	-0.0630823	0.299493	0.201264	0.605194	FALSE
HUNT	Psoriatic arthritis	Model 1	L_LDL_P	0.117745	-0.0639629	0.299454	0.20407	0.605194	FALSE
HUNT	Psoriatic arthritis	Model 1	S_VLDL_C	0.114895	-0.0625878	0.292377	0.204513	0.605194	FALSE
HUNT	Psoriatic arthritis	Model 1	Gly	0.0958293	-0.0525601	0.244219	0.205607	0.605194	FALSE
HUNT	Psoriatic arthritis	Model 1	L_HDL_P	-0.0966716	-0.247701	0.0543576	0.209644	0.605194	FALSE
HUNT	Psoriatic arthritis	Model 1	S_HDL_TG	0.107005	-0.0609374	0.274947	0.21174	0.605194	FALSE
HUNT	Psoriatic arthritis	Model 1	L_HDL_C	-0.0971653	-0.250131	0.0558009	0.213138	0.605194	FALSE
HUNT	Psoriatic arthritis	Model 1	IDL_TG	0.112397	-0.0656192	0.290413	0.215887	0.605194	FALSE
HUNT	Psoriatic arthritis	Model 1	S_HDL_TG_pct	0.104504	-0.0613669	0.270374	0.21689	0.605194	FALSE
HUNT	Psoriatic arthritis	Model 1	XL_HDL_P	-0.0896979	-0.232509	0.0531132	0.218312	0.605194	FALSE
HUNT	Psoriatic arthritis	Model 1	S_LDL_FC	0.114862	-0.0684681	0.298192	0.219455	0.605194	FALSE
HUNT	Psoriatic arthritis	Model 1	VLDL_C	0.110591	-0.066763	0.287944	0.221649	0.605194	FALSE
HUNT	Psoriatic arthritis	Model 1	L_LDL_C	0.113208	-0.0684552	0.294872	0.221934	0.605194	FALSE
HUNT	Psoriatic arthritis	Model 1	PUFA_pct	-0.112696	-0.294252	0.0688603	0.223759	0.605194	FALSE
HUNT	Psoriatic arthritis	Model 1	PUFA	0.113387	-0.0695243	0.296298	0.224372	0.605194	FALSE
HUNT	Psoriatic arthritis	Model 1	ApoB_by_ApoA1	0.109792	-0.0674166	0.287001	0.224624	0.605194	FALSE
HUNT	Psoriatic arthritis	Model 1	S_VLDL_PL	0.110066	-0.0682374	0.28837	0.226326	0.605194	FALSE
HUNT	Psoriatic arthritis	Model 1	VLDL_CE	0.110876	-0.0694586	0.291211	0.228183	0.605194	FALSE
HUNT	Psoriatic arthritis	Model 1	S_VLDL_L	0.105236	-0.0669151	0.277388	0.230867	0.605194	FALSE
HUNT	Psoriatic arthritis	Model 1	IDL_PL	0.109438	-0.0696139	0.288491	0.230937	0.605194	FALSE
HUNT	Psoriatic arthritis	Model 1	LDL_FC	0.108605	-0.0734842	0.290694	0.242405	0.605194	FALSE
HUNT	Psoriatic arthritis	Model 1	VLDL_PL	0.104887	-0.0712435	0.281017	0.243141	0.605194	FALSE
HUNT	Psoriatic arthritis	Model 1	XL_HDL_FC	-0.0836747	-0.224813	0.057464	0.245246	0.605194	FALSE
HUNT	Psoriatic arthritis	Model 1	M_LDL_PL_pct	-0.103588	-0.278955	0.0717794	0.246973	0.605194	FALSE
HUNT	Psoriatic arthritis	Model 1	VLDL_FC	0.1054	-0.0734198	0.284219	0.247992	0.605194	FALSE
HUNT	Psoriatic arthritis	Model 1	S_VLDL_FC	0.106506	-0.0749637	0.287975	0.250013	0.605194	FALSE
HUNT	Psoriatic arthritis	Model 1	Remnant_C	0.10475	-0.0754328	0.284934	0.254522	0.605194	FALSE
HUNT	Psoriatic arthritis	Model 1	S_LDL_TG	0.104563	-0.0757058	0.284831	0.255599	0.605194	FALSE
HUNT	Psoriatic arthritis	Model 1	XL_VLDL_CE	0.103787	-0.0763006	0.283875	0.258663	0.605194	FALSE
HUNT	Psoriatic arthritis	Model 1	XL_VLDL_C_pct	-0.0857197	-0.235003	0.063564	0.260409	0.605194	FALSE
HUNT	Psoriatic arthritis	Model 1	VLDL_L	0.102475	-0.0768881	0.281839	0.262788	0.605194	FALSE
HUNT	Psoriatic arthritis	Model 1	XS_VLDL_L	0.101999	-0.0769004	0.280898	0.263794	0.605194	FALSE
HUNT	Psoriatic arthritis	Model 1	Ala	0.103817	-0.0791765	0.286811	0.266145	0.605194	FALSE
HUNT	Psoriatic arthritis	Model 1	Total_L	0.103261	-0.0788915	0.285414	0.266529	0.605194	FALSE
HUNT	Psoriatic arthritis	Model 1	L_HDL_FC	-0.0848958	-0.234878	0.065086	0.267249	0.605194	FALSE
HUNT	Psoriatic arthritis	Model 1	L_HDL_L	-0.0879941	-0.244548	0.0685597	0.27062	0.605194	FALSE
HUNT	Psoriatic arthritis	Model 1	LA_pct	-0.092748	-0.260646	0.0751502	0.278943	0.605194	FALSE
HUNT	Psoriatic arthritis	Model 1	IDL_L	0.0987426	-0.0807356	0.278221	0.280899	0.605194	FALSE
HUNT	Psoriatic arthritis	Model 1	XL_VLDL_CE_pct	-0.0845367	-0.239021	0.0699478	0.283483	0.605194	FALSE
HUNT	Psoriatic arthritis	Model 1	XS_VLDL_P	0.0996769	-0.0832127	0.282566	0.285429	0.605194	FALSE
HUNT	Psoriatic arthritis	Model 1	XL_VLDL_C	0.0969501	-0.0816987	0.275599	0.28749	0.605194	FALSE
HUNT	Psoriatic arthritis	Model 1	L_LDL_FC	0.0988916	-0.0833362	0.281119	0.287494	0.605194	FALSE
HUNT	Psoriatic arthritis	Model 1	XS_VLDL_PL	0.0983716	-0.0829153	0.279659	0.28754	0.605194	FALSE
HUNT	Psoriatic arthritis	Model 1	Tyr	0.0966986	-0.0823606	0.275758	0.289849	0.605194	FALSE
HUNT	Psoriatic arthritis	Model 1	VLDL_P	0.0975611	-0.0834283	0.27855	0.290737	0.605194	FALSE
HUNT	Psoriatic arthritis	Model 1	Total_FC	0.0983449	-0.0843033	0.280993	0.291278	0.605194	FALSE
HUNT	Psoriatic arthritis	Model 1	Omega_6_pct	-0.0911779	-0.260713	0.0783568	0.29184	0.605194	FALSE
HUNT	Psoriatic arthritis	Model 1	XS_VLDL_TG	0.0951367	-0.0818975	0.272171	0.292218	0.605194	FALSE
HUNT	Psoriatic arthritis	Model 1	Total_TG	0.0935052	-0.0812315	0.268242	0.294262	0.605194	FALSE
HUNT	Psoriatic arthritis	Model 1	LA	0.10202	-0.0894767	0.293517	0.296406	0.605194	FALSE
HUNT	Psoriatic arthritis	Model 1	XXL_VLDL_CE	0.0970114	-0.0865476	0.28057	0.300274	0.605194	FALSE
HUNT	Psoriatic arthritis	Model 1	L_HDL_PL	-0.08384	-0.242616	0.0749356	0.300696	0.605194	FALSE
HUNT	Psoriatic arthritis	Model 1	M_VLDL_PL	0.0957227	-0.0857396	0.277185	0.301185	0.605194	FALSE
HUNT	Psoriatic arthritis	Model 1	XS_VLDL_C	0.0952252	-0.0865556	0.277006	0.304553	0.605194	FALSE
HUNT	Psoriatic arthritis	Model 1	S_VLDL_P	0.0918817	-0.084202	0.267965	0.306439	0.605194	FALSE
HUNT	Psoriatic arthritis	Model 1	XS_VLDL_CE	0.0946601	-0.0871417	0.276462	0.307487	0.605194	FALSE
HUNT	Psoriatic arthritis	Model 1	XS_VLDL_FC	0.0945661	-0.0875998	0.276732	0.308936	0.605194	FALSE
HUNT	Psoriatic arthritis	Model 1	VLDL_size	0.0825601	-0.0773849	0.242505	0.311686	0.605194	FALSE
HUNT	Psoriatic arthritis	Model 1	M_VLDL_FC	0.0939898	-0.0894705	0.27745	0.315319	0.605194	FALSE
HUNT	Psoriatic arthritis	Model 1	Total_C	0.0942006	-0.0897407	0.278142	0.315502	0.605194	FALSE
HUNT	Psoriatic arthritis	Model 1	M_VLDL_L	0.0898306	-0.085651	0.265312	0.315705	0.605194	FALSE
HUNT	Psoriatic arthritis	Model 1	L_VLDL_C	0.0889227	-0.0860953	0.263941	0.319341	0.605194	FALSE
HUNT	Psoriatic arthritis	Model 1	L_VLDL_FC	0.0884242	-0.0857394	0.262588	0.319693	0.605194	FALSE
HUNT	Psoriatic arthritis	Model 1	M_VLDL_P	0.0929293	-0.0907266	0.276585	0.321327	0.605194	FALSE
HUNT	Psoriatic arthritis	Model 1	M_VLDL_C	0.0926179	-0.0913877	0.276623	0.323871	0.605194	FALSE
HUNT	Psoriatic arthritis	Model 1	Total_CE	0.0927626	-0.0920986	0.277624	0.32536	0.605194	FALSE
HUNT	Psoriatic arthritis	Model 1	XXL_VLDL_C	0.0930987	-0.092653	0.278851	0.325936	0.605194	FALSE
HUNT	Psoriatic arthritis	Model 1	XL_VLDL_L	0.0880005	-0.088359	0.26436	0.328079	0.605194	FALSE
HUNT	Psoriatic arthritis	Model 1	Total_PL	0.0879901	-0.0890996	0.26508	0.330113	0.605194	FALSE
HUNT	Psoriatic arthritis	Model 1	IDL_CE	0.0881738	-0.0926739	0.269021	0.339276	0.605194	FALSE
HUNT	Psoriatic arthritis	Model 1	Total_BCAA	0.0781755	-0.0823725	0.238723	0.3399	0.605194	FALSE
HUNT	Psoriatic arthritis	Model 1	IDL_C	0.0875736	-0.0932655	0.268413	0.342551	0.605194	FALSE
HUNT	Psoriatic arthritis	Model 1	M_HDL_PL_pct	0.0893424	-0.0954457	0.27413	0.343326	0.605194	FALSE
HUNT	Psoriatic arthritis	Model 1	IDL_P	0.0898502	-0.0961558	0.275856	0.343761	0.605194	FALSE
HUNT	Psoriatic arthritis	Model 1	XL_VLDL_FC	0.0865618	-0.0927416	0.265865	0.344043	0.605194	FALSE
HUNT	Psoriatic arthritis	Model 1	IDL_FC	0.086588	-0.093252	0.266428	0.345339	0.605194	FALSE
HUNT	Psoriatic arthritis	Model 1	L_VLDL_PL	0.0834358	-0.0904392	0.257311	0.346956	0.605194	FALSE
HUNT	Psoriatic arthritis	Model 1	M_VLDL_CE	0.0879565	-0.0957506	0.271664	0.348036	0.605194	FALSE
HUNT	Psoriatic arthritis	Model 1	VLDL_TG	0.0838154	-0.0914442	0.259075	0.348592	0.605194	FALSE
HUNT	Psoriatic arthritis	Model 1	L_VLDL_CE	0.0844711	-0.0933961	0.262338	0.351953	0.606815	FALSE
HUNT	Psoriatic arthritis	Model 1	M_LDL_FC_pct	-0.0806812	-0.251523	0.0901603	0.35465	0.607277	FALSE
HUNT	Psoriatic arthritis	Model 1	XL_VLDL_PL	0.0838238	-0.0950129	0.26266	0.358269	0.609301	FALSE
HUNT	Psoriatic arthritis	Model 1	XL_HDL_TG_pct	0.0743228	-0.085424	0.23407	0.361832	0.611202	FALSE
HUNT	Psoriatic arthritis	Model 1	S_LDL_C_pct	0.0836581	-0.0976395	0.264956	0.36578	0.611903	FALSE
HUNT	Psoriatic arthritis	Model 1	L_LDL_FC_pct	-0.0781085	-0.247861	0.0916442	0.367142	0.611903	FALSE
HUNT	Psoriatic arthritis	Model 1	XXL_VLDL_FC	0.0870155	-0.104088	0.278119	0.372159	0.614588	FALSE
HUNT	Psoriatic arthritis	Model 1	XL_VLDL_P	0.0799625	-0.0965994	0.256524	0.374734	0.614588	FALSE
HUNT	Psoriatic arthritis	Model 1	L_VLDL_L	0.0776791	-0.0943424	0.249701	0.376128	0.614588	FALSE
HUNT	Psoriatic arthritis	Model 1	XL_VLDL_TG	0.0777142	-0.0990596	0.254488	0.388881	0.626094	FALSE
HUNT	Psoriatic arthritis	Model 1	Phosphoglyc	0.0818011	-0.104391	0.267993	0.389192	0.626094	FALSE
HUNT	Psoriatic arthritis	Model 1	IDL_CE_pct	-0.0806071	-0.264669	0.103454	0.390683	0.626094	FALSE
HUNT	Psoriatic arthritis	Model 1	M_HDL_TG_pct	0.0774881	-0.102444	0.25742	0.398612	0.627259	FALSE
HUNT	Psoriatic arthritis	Model 1	TG_by_PG	0.073947	-0.0989315	0.246826	0.401832	0.627259	FALSE
HUNT	Psoriatic arthritis	Model 1	S_VLDL_TG	0.0727919	-0.0981765	0.24376	0.404011	0.627259	FALSE
HUNT	Psoriatic arthritis	Model 1	Acetate	-0.0751697	-0.252018	0.101679	0.404797	0.627259	FALSE
HUNT	Psoriatic arthritis	Model 1	XL_HDL_C_pct	0.0697037	-0.0951502	0.234558	0.407266	0.627259	FALSE
HUNT	Psoriatic arthritis	Model 1	L_VLDL_P	0.0729831	-0.101845	0.247811	0.413242	0.627259	FALSE
HUNT	Psoriatic arthritis	Model 1	Unsaturation	-0.0745031	-0.25412	0.105114	0.416234	0.627259	FALSE
HUNT	Psoriatic arthritis	Model 1	XXL_VLDL_L	0.0784052	-0.110764	0.267574	0.416591	0.627259	FALSE
HUNT	Psoriatic arthritis	Model 1	DHA_pct	-0.0797518	-0.272517	0.113013	0.41743	0.627259	FALSE
HUNT	Psoriatic arthritis	Model 1	M_HDL_C_pct	-0.075734	-0.259246	0.107778	0.418596	0.627259	FALSE
HUNT	Psoriatic arthritis	Model 1	M_VLDL_TG	0.070273	-0.100488	0.241034	0.419907	0.627259	FALSE
HUNT	Psoriatic arthritis	Model 1	XXL_VLDL_PL	0.078263	-0.112574	0.2691	0.421518	0.627259	FALSE
HUNT	Psoriatic arthritis	Model 1	Cholines	0.075292	-0.112267	0.262851	0.431405	0.63213	FALSE
HUNT	Psoriatic arthritis	Model 1	IDL_C_pct	-0.071524	-0.250764	0.107716	0.434152	0.63213	FALSE
HUNT	Psoriatic arthritis	Model 1	XXL_VLDL_P	0.0759312	-0.114476	0.266338	0.434448	0.63213	FALSE
HUNT	Psoriatic arthritis	Model 1	L_HDL_FC_pct	0.0608218	-0.0928495	0.214493	0.437904	0.63213	FALSE
HUNT	Psoriatic arthritis	Model 1	S_HDL_FC_pct	-0.0636859	-0.224869	0.0974977	0.438689	0.63213	FALSE
HUNT	Psoriatic arthritis	Model 1	XL_HDL_FC_pct	0.0619833	-0.0953284	0.219295	0.439962	0.63213	FALSE
HUNT	Psoriatic arthritis	Model 1	S_VLDL_CE_pct	0.0712964	-0.114078	0.256671	0.450936	0.642917	FALSE
HUNT	Psoriatic arthritis	Model 1	M_HDL_CE_pct	-0.0715312	-0.258198	0.115135	0.452614	0.642917	FALSE
HUNT	Psoriatic arthritis	Model 1	L_HDL_PL_pct	0.0646333	-0.112192	0.241459	0.47374	0.659681	FALSE
HUNT	Psoriatic arthritis	Model 1	HDL_TG	0.0651513	-0.113878	0.24418	0.475685	0.659681	FALSE
HUNT	Psoriatic arthritis	Model 1	SFA_pct	0.0652718	-0.114329	0.244873	0.476277	0.659681	FALSE
HUNT	Psoriatic arthritis	Model 1	M_HDL_TG	0.0668566	-0.117532	0.251245	0.477275	0.659681	FALSE
HUNT	Psoriatic arthritis	Model 1	Total_P	0.0715538	-0.125929	0.269036	0.477609	0.659681	FALSE
HUNT	Psoriatic arthritis	Model 1	XXL_VLDL_TG	0.0679452	-0.121399	0.257289	0.481854	0.661888	FALSE
HUNT	Psoriatic arthritis	Model 1	Phosphatidylc	0.0655707	-0.118979	0.25012	0.486192	0.664197	FALSE
HUNT	Psoriatic arthritis	Model 1	Acetoacetate	0.0719454	-0.13239	0.27628	0.490135	0.665944	FALSE
HUNT	Psoriatic arthritis	Model 1	bOHbutyrate	0.0634122	-0.124742	0.251566	0.5089	0.687703	FALSE
HUNT	Psoriatic arthritis	Model 1	XXL_VLDL_TG_pct	-0.0641381	-0.257276	0.128999	0.515127	0.692375	FALSE
HUNT	Psoriatic arthritis	Model 1	L_VLDL_TG	0.0560607	-0.11624	0.228361	0.523665	0.700088	FALSE
HUNT	Psoriatic arthritis	Model 1	L_VLDL_C_pct	0.0496282	-0.10823	0.207487	0.537775	0.715126	FALSE
HUNT	Psoriatic arthritis	Model 1	M_HDL_FC_pct	-0.0515813	-0.217665	0.114503	0.542714	0.717876	FALSE
HUNT	Psoriatic arthritis	Model 1	XS_VLDL_FC_pct	-0.059601	-0.253289	0.134087	0.546433	0.71899	FALSE
HUNT	Psoriatic arthritis	Model 1	XS_VLDL_TG_pct	0.0509751	-0.116437	0.218388	0.550651	0.718998	FALSE
HUNT	Psoriatic arthritis	Model 1	LDL_size	-0.0600215	-0.258988	0.138945	0.554349	0.718998	FALSE
HUNT	Psoriatic arthritis	Model 1	IDL_TG_pct	0.0532164	-0.123511	0.229944	0.555066	0.718998	FALSE
HUNT	Psoriatic arthritis	Model 1	XXL_VLDL_CE_pct	-0.0539856	-0.235257	0.127286	0.559416	0.720897	FALSE
HUNT	Psoriatic arthritis	Model 1	L_LDL_C_pct	-0.0592563	-0.262838	0.144325	0.568349	0.728289	FALSE
HUNT	Psoriatic arthritis	Model 1	S_LDL_FC_pct	-0.0517743	-0.231787	0.128239	0.572949	0.728289	FALSE
HUNT	Psoriatic arthritis	Model 1	HDL_CE	-0.0509253	-0.228422	0.126572	0.573892	0.728289	FALSE
HUNT	Psoriatic arthritis	Model 1	HDL_C	-0.0462831	-0.222061	0.129495	0.605807	0.764908	FALSE
HUNT	Psoriatic arthritis	Model 1	L_LDL_TG_pct	0.0481832	-0.138138	0.234504	0.612258	0.769169	FALSE
HUNT	Psoriatic arthritis	Model 1	Omega_3_pct	-0.0430636	-0.215664	0.129537	0.624836	0.779798	FALSE
HUNT	Psoriatic arthritis	Model 1	HDL_P	0.0489662	-0.149643	0.247576	0.62894	0.779798	FALSE
HUNT	Psoriatic arthritis	Model 1	L_HDL_TG_pct	0.0420946	-0.129211	0.2134	0.630077	0.779798	FALSE
HUNT	Psoriatic arthritis	Model 1	S_HDL_PL_pct	-0.0461022	-0.240569	0.148364	0.642183	0.787621	FALSE
HUNT	Psoriatic arthritis	Model 1	M_LDL_C_pct	0.0438776	-0.141503	0.229258	0.642698	0.787621	FALSE
HUNT	Psoriatic arthritis	Model 1	XS_VLDL_C_pct	-0.0413954	-0.219033	0.136242	0.64786	0.790073	FALSE
HUNT	Psoriatic arthritis	Model 1	Ile	0.0388638	-0.131598	0.209325	0.65498	0.791623	FALSE
HUNT	Psoriatic arthritis	Model 1	M_VLDL_PL_pct	0.0381631	-0.129477	0.205803	0.655464	0.791623	FALSE
HUNT	Psoriatic arthritis	Model 1	L_HDL_CE_pct	-0.0392789	-0.213719	0.135162	0.658977	0.792039	FALSE
HUNT	Psoriatic arthritis	Model 1	S_VLDL_C_pct	0.0359354	-0.137693	0.209564	0.685001	0.814777	FALSE
HUNT	Psoriatic arthritis	Model 1	XL_HDL_TG	0.0378267	-0.145045	0.220698	0.685172	0.814777	FALSE
HUNT	Psoriatic arthritis	Model 1	XS_VLDL_CE_pct	-0.0355988	-0.210437	0.139239	0.689843	0.814777	FALSE
HUNT	Psoriatic arthritis	Model 1	Leu	0.0333406	-0.132443	0.199124	0.693458	0.814777	FALSE
HUNT	Psoriatic arthritis	Model 1	XS_VLDL_PL_pct	0.0341208	-0.13597	0.204212	0.69419	0.814777	FALSE
HUNT	Psoriatic arthritis	Model 1	Acetone	0.0349383	-0.150599	0.220475	0.712052	0.831837	FALSE
HUNT	Psoriatic arthritis	Model 1	Omega_3	0.0306709	-0.137668	0.19901	0.721016	0.836872	FALSE
HUNT	Psoriatic arthritis	Model 1	XL_HDL_CE_pct	0.0349284	-0.158841	0.228698	0.723865	0.836872	FALSE
HUNT	Psoriatic arthritis	Model 1	S_HDL_C_pct	-0.0343526	-0.228875	0.16017	0.729246	0.836872	FALSE
HUNT	Psoriatic arthritis	Model 1	Creatinine	-0.0261971	-0.174828	0.122434	0.729752	0.836872	FALSE
HUNT	Psoriatic arthritis	Model 1	L_LDL_PL_pct	0.0287572	-0.140993	0.198507	0.739863	0.844592	FALSE
HUNT	Psoriatic arthritis	Model 1	HDL_FC	-0.0274066	-0.196958	0.142145	0.751387	0.853849	FALSE
HUNT	Psoriatic arthritis	Model 1	HDL_L	-0.0274093	-0.2078	0.152982	0.765852	0.865702	FALSE
HUNT	Psoriatic arthritis	Model 1	S_LDL_TG_pct	0.0268026	-0.154328	0.207933	0.771798	0.865702	FALSE
HUNT	Psoriatic arthritis	Model 1	IDL_FC_pct	-0.0271213	-0.210744	0.156501	0.772207	0.865702	FALSE
HUNT	Psoriatic arthritis	Model 1	XXL_VLDL_C_pct	-0.0253994	-0.206878	0.156079	0.783843	0.874825	FALSE
HUNT	Psoriatic arthritis	Model 1	L_HDL_C_pct	-0.0223722	-0.18775	0.143005	0.790899	0.878777	FALSE
HUNT	Psoriatic arthritis	Model 1	M_VLDL_TG_pct	0.0188959	-0.145919	0.183711	0.822206	0.908918	FALSE
HUNT	Psoriatic arthritis	Model 1	M_HDL_CE	-0.02159	-0.213292	0.170112	0.825298	0.908918	FALSE
HUNT	Psoriatic arthritis	Model 1	XXL_VLDL_PL_pct	0.0192095	-0.159612	0.198031	0.833242	0.913643	FALSE
HUNT	Psoriatic arthritis	Model 1	S_HDL_CE_pct	-0.0207324	-0.218404	0.176939	0.837129	0.913825	FALSE
HUNT	Psoriatic arthritis	Model 1	M_HDL_C	-0.019555	-0.210262	0.171152	0.840719	0.913825	FALSE
HUNT	Psoriatic arthritis	Model 1	HDL_PL	-0.0177275	-0.200742	0.165287	0.849427	0.919293	FALSE
HUNT	Psoriatic arthritis	Model 1	XL_VLDL_FC_pct	-0.0118548	-0.138725	0.115016	0.854689	0.919425	FALSE
HUNT	Psoriatic arthritis	Model 1	M_VLDL_FC_pct	0.0155524	-0.153495	0.1846	0.856904	0.919425	FALSE
HUNT	Psoriatic arthritis	Model 1	M_HDL_PL	0.0163342	-0.177575	0.210243	0.868865	0.928275	FALSE
HUNT	Psoriatic arthritis	Model 1	S_VLDL_TG_pct	-0.010534	-0.184131	0.163063	0.90533	0.961085	FALSE
HUNT	Psoriatic arthritis	Model 1	M_LDL_TG_pct	0.0107201	-0.172056	0.193496	0.908481	0.961085	FALSE
HUNT	Psoriatic arthritis	Model 1	Omega_6_by_Omega_3	0.00940325	-0.155681	0.174487	0.911109	0.961085	FALSE
HUNT	Psoriatic arthritis	Model 1	L_HDL_TG	-0.00915154	-0.193564	0.17526	0.922517	0.964273	FALSE
HUNT	Psoriatic arthritis	Model 1	S_VLDL_PL_pct	-0.00875479	-0.191662	0.174152	0.925253	0.964273	FALSE
HUNT	Psoriatic arthritis	Model 1	L_VLDL_CE_pct	-0.00816724	-0.188698	0.172364	0.929341	0.964273	FALSE
HUNT	Psoriatic arthritis	Model 1	S_VLDL_FC_pct	-0.00785798	-0.182083	0.166367	0.929559	0.964273	FALSE
HUNT	Psoriatic arthritis	Model 1	L_LDL_CE_pct	0.0078593	-0.176916	0.192635	0.933557	0.964418	FALSE
HUNT	Psoriatic arthritis	Model 1	ApoA1	-0.00751726	-0.195535	0.1805	0.93754	0.964547	FALSE
HUNT	Psoriatic arthritis	Model 1	M_HDL_FC	-0.00554537	-0.191376	0.180286	0.953361	0.973491	FALSE
HUNT	Psoriatic arthritis	Model 1	M_VLDL_C_pct	-0.00467206	-0.172566	0.163222	0.956504	0.973491	FALSE
HUNT	Psoriatic arthritis	Model 1	DHA	0.00491235	-0.177539	0.187364	0.957915	0.973491	FALSE
HUNT	Psoriatic arthritis	Model 1	M_VLDL_CE_pct	-0.00330985	-0.16524	0.158621	0.968044	0.979802	FALSE
HUNT	Psoriatic arthritis	Model 1	M_HDL_P	-0.00277491	-0.193044	0.187494	0.977196	0.985077	FALSE
HUNT	Psoriatic arthritis	Model 1	M_HDL_L	0.00217887	-0.190485	0.194843	0.982316	0.986261	FALSE
HUNT	Psoriatic arthritis	Model 1	XL_HDL_PL_pct	-0.000633425	-0.155353	0.154086	0.993598	0.993598	FALSE
HUNT	Psoriatic arthritis	Model 2	Phe	0.438944	0.244816	0.633072	9.34983e-06	0.00233746	TRUE
HUNT	Psoriatic arthritis	Model 2	GlycA	0.373965	0.202221	0.545709	1.98311e-05	0.00247889	TRUE
HUNT	Psoriatic arthritis	Model 2	His	-0.28398	-0.448466	-0.119495	0.000714798	0.0595665	FALSE
HUNT	Psoriatic arthritis	Model 2	Gln	-0.229799	-0.404235	-0.055363	0.0098223	0.613894	FALSE
HUNT	Psoriatic arthritis	Model 2	L_VLDL_FC_pct	0.173961	0.0350323	0.312889	0.0141203	0.706013	FALSE
HUNT	Psoriatic arthritis	Model 2	L_VLDL_PL_pct	0.132	0.0137915	0.250209	0.0286234	0.997727	FALSE
HUNT	Psoriatic arthritis	Model 2	Pyruvate	0.211661	0.00105801	0.422264	0.0488601	0.997727	FALSE
HUNT	Psoriatic arthritis	Model 2	Glycerol	0.168812	-0.00423452	0.341859	0.0558758	0.997727	FALSE
HUNT	Psoriatic arthritis	Model 2	Gly	0.124373	-0.0224907	0.271237	0.0969516	0.997727	FALSE
HUNT	Psoriatic arthritis	Model 2	L_VLDL_TG_pct	-0.12562	-0.28081	0.0295703	0.112624	0.997727	FALSE
HUNT	Psoriatic arthritis	Model 2	XXL_VLDL_FC_pct	0.119028	-0.0311625	0.269219	0.120352	0.997727	FALSE
HUNT	Psoriatic arthritis	Model 2	Citrate	0.137486	-0.0401745	0.315147	0.129328	0.997727	FALSE
HUNT	Psoriatic arthritis	Model 2	XL_VLDL_TG_pct	0.0679395	-0.020089	0.155968	0.130361	0.997727	FALSE
HUNT	Psoriatic arthritis	Model 2	XL_VLDL_PL_pct	0.0882592	-0.0315202	0.208039	0.148684	0.997727	FALSE
HUNT	Psoriatic arthritis	Model 2	Sphingomyelins	0.130334	-0.0480788	0.308747	0.152203	0.997727	FALSE
HUNT	Psoriatic arthritis	Model 2	Albumin	-0.12446	-0.304585	0.0556661	0.175655	0.997727	FALSE
HUNT	Psoriatic arthritis	Model 2	S_HDL_C	0.133036	-0.0696263	0.335697	0.198233	0.997727	FALSE
HUNT	Psoriatic arthritis	Model 2	S_HDL_P	0.128703	-0.0679098	0.325316	0.199494	0.997727	FALSE
HUNT	Psoriatic arthritis	Model 2	Lactate	0.127323	-0.0677048	0.32235	0.200703	0.997727	FALSE
HUNT	Psoriatic arthritis	Model 2	M_LDL_L	0.112451	-0.0614801	0.286383	0.205095	0.997727	FALSE
HUNT	Psoriatic arthritis	Model 2	S_HDL_CE	0.132614	-0.0726132	0.337841	0.205337	0.997727	FALSE
HUNT	Psoriatic arthritis	Model 2	LDL_PL	0.115048	-0.063651	0.293748	0.207005	0.997727	FALSE
HUNT	Psoriatic arthritis	Model 2	M_LDL_PL	0.114544	-0.0636482	0.292737	0.20771	0.997727	FALSE
HUNT	Psoriatic arthritis	Model 2	L_LDL_PL	0.114968	-0.0660202	0.295956	0.213126	0.997727	FALSE
HUNT	Psoriatic arthritis	Model 2	L_HDL_FC_pct	0.0987905	-0.0573694	0.254951	0.215005	0.997727	FALSE
HUNT	Psoriatic arthritis	Model 2	M_LDL_C	0.111035	-0.0647378	0.286807	0.215679	0.997727	FALSE
HUNT	Psoriatic arthritis	Model 2	XXL_VLDL_TG_pct	-0.114599	-0.296235	0.0670372	0.216239	0.997727	FALSE
HUNT	Psoriatic arthritis	Model 2	S_LDL_C	0.113304	-0.0670856	0.293694	0.218297	0.997727	FALSE
HUNT	Psoriatic arthritis	Model 2	LDL_L	0.110055	-0.0663333	0.286444	0.22137	0.997727	FALSE
HUNT	Psoriatic arthritis	Model 2	S_LDL_CE	0.110875	-0.0678982	0.289647	0.22415	0.997727	FALSE
HUNT	Psoriatic arthritis	Model 2	M_LDL_FC	0.11306	-0.0697683	0.295889	0.2255	0.997727	FALSE
HUNT	Psoriatic arthritis	Model 2	L_VLDL_C_pct	0.0929052	-0.0577919	0.243602	0.226923	0.997727	FALSE
HUNT	Psoriatic arthritis	Model 2	M_LDL_CE	0.107027	-0.0667559	0.28081	0.227403	0.997727	FALSE
HUNT	Psoriatic arthritis	Model 2	S_LDL_L	0.108942	-0.069533	0.287417	0.231552	0.997727	FALSE
HUNT	Psoriatic arthritis	Model 2	Clinical_LDL_C	0.107761	-0.0714185	0.286941	0.238498	0.997727	FALSE
HUNT	Psoriatic arthritis	Model 2	S_VLDL_CE_pct	0.0997454	-0.0662908	0.265782	0.23902	0.997727	FALSE
HUNT	Psoriatic arthritis	Model 2	LDL_CE	0.106577	-0.0709402	0.284094	0.239309	0.997727	FALSE
HUNT	Psoriatic arthritis	Model 2	LDL_C	0.107091	-0.0715711	0.285752	0.24007	0.997727	FALSE
HUNT	Psoriatic arthritis	Model 2	S_LDL_FC	0.108577	-0.0748379	0.291992	0.245948	0.997727	FALSE
HUNT	Psoriatic arthritis	Model 2	L_LDL_L	0.106265	-0.0732493	0.285779	0.245961	0.997727	FALSE
HUNT	Psoriatic arthritis	Model 2	S_HDL_L	0.109326	-0.0756178	0.29427	0.246621	0.997727	FALSE
HUNT	Psoriatic arthritis	Model 2	LDL_FC	0.106004	-0.0761197	0.288129	0.253959	0.997727	FALSE
HUNT	Psoriatic arthritis	Model 2	S_LDL_PL	0.104376	-0.0749618	0.283715	0.253988	0.997727	FALSE
HUNT	Psoriatic arthritis	Model 2	M_LDL_P	0.101535	-0.0777853	0.280854	0.267098	0.997727	FALSE
HUNT	Psoriatic arthritis	Model 2	IDL_PL	0.100915	-0.0778827	0.279713	0.26863	0.997727	FALSE
HUNT	Psoriatic arthritis	Model 2	L_LDL_CE	0.101996	-0.0791252	0.283118	0.269711	0.997727	FALSE
HUNT	Psoriatic arthritis	Model 2	L_LDL_C	0.101667	-0.0799471	0.283281	0.272562	0.997727	FALSE
HUNT	Psoriatic arthritis	Model 2	M_VLDL_PL_pct	0.090262	-0.0718842	0.252408	0.275249	0.997727	FALSE
HUNT	Psoriatic arthritis	Model 2	L_LDL_FC	0.100582	-0.0816457	0.282809	0.279335	0.997727	FALSE
HUNT	Psoriatic arthritis	Model 2	S_LDL_P	0.100254	-0.0821714	0.28268	0.281426	0.997727	FALSE
HUNT	Psoriatic arthritis	Model 2	LDL_P	0.0977816	-0.0828516	0.278415	0.288698	0.997727	FALSE
HUNT	Psoriatic arthritis	Model 2	S_HDL_FC	0.098022	-0.0862478	0.282292	0.297134	0.997727	FALSE
HUNT	Psoriatic arthritis	Model 2	Glucose	0.110359	-0.100684	0.321403	0.305407	0.997727	FALSE
HUNT	Psoriatic arthritis	Model 2	S_LDL_C_pct	0.0938722	-0.0865771	0.274321	0.307918	0.997727	FALSE
HUNT	Psoriatic arthritis	Model 2	non_HDL_C	0.0918112	-0.0852467	0.268869	0.309479	0.997727	FALSE
HUNT	Psoriatic arthritis	Model 2	L_LDL_P	0.0936379	-0.0872692	0.274545	0.310353	0.997727	FALSE
HUNT	Psoriatic arthritis	Model 2	IDL_L	0.0921979	-0.0870819	0.271478	0.31348	0.997727	FALSE
HUNT	Psoriatic arthritis	Model 2	IDL_FC	0.092153	-0.0877813	0.272087	0.315479	0.997727	FALSE
HUNT	Psoriatic arthritis	Model 2	IDL_PL_pct	0.0796064	-0.0766784	0.235891	0.318114	0.997727	FALSE
HUNT	Psoriatic arthritis	Model 2	ApoB	0.0892813	-0.0875669	0.266129	0.322427	0.997727	FALSE
HUNT	Psoriatic arthritis	Model 2	S_HDL_PL	0.0922759	-0.0952988	0.27985	0.334951	0.997727	FALSE
HUNT	Psoriatic arthritis	Model 2	IDL_C	0.0889796	-0.0919052	0.269864	0.33498	0.997727	FALSE
HUNT	Psoriatic arthritis	Model 2	Omega_6	0.0910113	-0.0955101	0.277533	0.338898	0.997727	FALSE
HUNT	Psoriatic arthritis	Model 2	IDL_CE	0.08816	-0.0927007	0.269021	0.339386	0.997727	FALSE
HUNT	Psoriatic arthritis	Model 2	Total_CE	0.0896981	-0.0951151	0.274511	0.341473	0.997727	FALSE
HUNT	Psoriatic arthritis	Model 2	S_VLDL_C_pct	0.0799852	-0.0889198	0.24889	0.353333	0.997727	FALSE
HUNT	Psoriatic arthritis	Model 2	Total_C	0.0866298	-0.0970999	0.27036	0.355415	0.997727	FALSE
HUNT	Psoriatic arthritis	Model 2	L_LDL_TG	0.0784277	-0.0904729	0.247328	0.362773	0.997727	FALSE
HUNT	Psoriatic arthritis	Model 2	MUFA	0.0780198	-0.0902659	0.246306	0.363525	0.997727	FALSE
HUNT	Psoriatic arthritis	Model 2	XS_VLDL_CE	0.0830733	-0.098198	0.264345	0.369071	0.997727	FALSE
HUNT	Psoriatic arthritis	Model 2	S_LDL_CE_pct	0.0789318	-0.0968968	0.25476	0.378916	0.997727	FALSE
HUNT	Psoriatic arthritis	Model 2	M_VLDL_FC_pct	0.0728558	-0.0897804	0.235492	0.379943	0.997727	FALSE
HUNT	Psoriatic arthritis	Model 2	Total_FC	0.0804131	-0.101405	0.262231	0.386031	0.997727	FALSE
HUNT	Psoriatic arthritis	Model 2	Total_FA	0.0761625	-0.0962571	0.248582	0.386616	0.997727	FALSE
HUNT	Psoriatic arthritis	Model 2	M_VLDL_CE	0.0807965	-0.102806	0.264399	0.388409	0.997727	FALSE
HUNT	Psoriatic arthritis	Model 2	Ala	0.0714688	-0.093016	0.235954	0.394433	0.997727	FALSE
HUNT	Psoriatic arthritis	Model 2	XS_VLDL_C	0.0768734	-0.103963	0.25771	0.404745	0.997727	FALSE
HUNT	Psoriatic arthritis	Model 2	PUFA	0.0764734	-0.103536	0.256483	0.405041	0.997727	FALSE
HUNT	Psoriatic arthritis	Model 2	LDL_TG	0.0711017	-0.0966117	0.238815	0.406017	0.997727	FALSE
HUNT	Psoriatic arthritis	Model 2	Total_P	0.0837421	-0.113906	0.28139	0.406299	0.997727	FALSE
HUNT	Psoriatic arthritis	Model 2	Creatinine	-0.0600363	-0.202838	0.0827656	0.409939	0.997727	FALSE
HUNT	Psoriatic arthritis	Model 2	SFA	0.0708847	-0.0999254	0.241695	0.416007	0.997727	FALSE
HUNT	Psoriatic arthritis	Model 2	M_VLDL_CE_pct	0.0637843	-0.0903033	0.217872	0.41718	0.997727	FALSE
HUNT	Psoriatic arthritis	Model 2	Remnant_C	0.0720485	-0.106198	0.250295	0.428224	0.997727	FALSE
HUNT	Psoriatic arthritis	Model 2	HDL_size	-0.0595192	-0.206832	0.0877938	0.428426	0.997727	FALSE
HUNT	Psoriatic arthritis	Model 2	IDL_P	0.0740695	-0.110865	0.259004	0.432453	0.997727	FALSE
HUNT	Psoriatic arthritis	Model 2	S_VLDL_C	0.0690881	-0.106101	0.244277	0.43956	0.997727	FALSE
HUNT	Psoriatic arthritis	Model 2	S_VLDL_CE	0.0682029	-0.106111	0.242517	0.443163	0.997727	FALSE
HUNT	Psoriatic arthritis	Model 2	M_VLDL_C_pct	0.0624889	-0.0975321	0.22251	0.444049	0.997727	FALSE
HUNT	Psoriatic arthritis	Model 2	S_VLDL_FC	0.0686218	-0.111129	0.248373	0.454318	0.997727	FALSE
HUNT	Psoriatic arthritis	Model 2	LA	0.0710675	-0.117642	0.259777	0.460442	0.997727	FALSE
HUNT	Psoriatic arthritis	Model 2	Val	0.0555869	-0.0924314	0.203605	0.461702	0.997727	FALSE
HUNT	Psoriatic arthritis	Model 2	M_LDL_TG	0.0627199	-0.104723	0.230163	0.462855	0.997727	FALSE
HUNT	Psoriatic arthritis	Model 2	Total_PL	0.069387	-0.115987	0.254761	0.463175	0.997727	FALSE
HUNT	Psoriatic arthritis	Model 2	M_VLDL_C	0.0684715	-0.114622	0.251565	0.463578	0.997727	FALSE
HUNT	Psoriatic arthritis	Model 2	Total_L	0.0664402	-0.112519	0.245399	0.466825	0.997727	FALSE
HUNT	Psoriatic arthritis	Model 2	XS_VLDL_L	0.0651084	-0.111144	0.241361	0.469054	0.997727	FALSE
HUNT	Psoriatic arthritis	Model 2	ApoB_by_ApoA1	0.0636653	-0.112028	0.239359	0.477566	0.997727	FALSE
HUNT	Psoriatic arthritis	Model 2	MUFA_pct	0.0575439	-0.101271	0.216359	0.477604	0.997727	FALSE
HUNT	Psoriatic arthritis	Model 2	M_LDL_CE_pct	0.0524487	-0.0932574	0.198155	0.480491	0.997727	FALSE
HUNT	Psoriatic arthritis	Model 2	S_VLDL_TG_pct	-0.060539	-0.229223	0.108145	0.481799	0.997727	FALSE
HUNT	Psoriatic arthritis	Model 2	VLDL_CE	0.0632119	-0.113707	0.240131	0.483751	0.997727	FALSE
HUNT	Psoriatic arthritis	Model 2	XS_VLDL_P	0.0637938	-0.116101	0.243689	0.487032	0.997727	FALSE
HUNT	Psoriatic arthritis	Model 2	IDL_TG	0.0602217	-0.111721	0.232165	0.492422	0.997727	FALSE
HUNT	Psoriatic arthritis	Model 2	Tyr	0.0619225	-0.115565	0.23941	0.494101	0.997727	FALSE
HUNT	Psoriatic arthritis	Model 2	HDL_P	0.0691157	-0.129489	0.267721	0.495188	0.997727	FALSE
HUNT	Psoriatic arthritis	Model 2	XS_VLDL_FC	0.0625648	-0.117442	0.242571	0.49573	0.997727	FALSE
HUNT	Psoriatic arthritis	Model 2	S_VLDL_PL	0.0595118	-0.115391	0.234415	0.504843	0.997727	FALSE
HUNT	Psoriatic arthritis	Model 2	S_LDL_PL_pct	-0.0553332	-0.221795	0.111128	0.514718	0.997727	FALSE
HUNT	Psoriatic arthritis	Model 2	L_VLDL_CE_pct	0.0504989	-0.102166	0.203163	0.516775	0.997727	FALSE
HUNT	Psoriatic arthritis	Model 2	Cholines	0.061597	-0.124955	0.248149	0.517531	0.997727	FALSE
HUNT	Psoriatic arthritis	Model 2	XS_VLDL_PL	0.0582008	-0.119905	0.236307	0.521867	0.997727	FALSE
HUNT	Psoriatic arthritis	Model 2	Phosphoglyc	0.0597861	-0.124488	0.24406	0.524846	0.997727	FALSE
HUNT	Psoriatic arthritis	Model 2	Acetoacetate	0.0646509	-0.139995	0.269297	0.535796	0.997727	FALSE
HUNT	Psoriatic arthritis	Model 2	VLDL_C	0.0541217	-0.118408	0.226651	0.538666	0.997727	FALSE
HUNT	Psoriatic arthritis	Model 2	M_VLDL_TG_pct	-0.0488868	-0.206299	0.108525	0.542724	0.997727	FALSE
HUNT	Psoriatic arthritis	Model 2	PUFA_by_MUFA	-0.0501211	-0.211575	0.111333	0.542894	0.997727	FALSE
HUNT	Psoriatic arthritis	Model 2	L_HDL_C_pct	0.0484219	-0.109222	0.206066	0.54716	0.997727	FALSE
HUNT	Psoriatic arthritis	Model 2	S_VLDL_PL_pct	0.051393	-0.116942	0.219728	0.549586	0.997727	FALSE
HUNT	Psoriatic arthritis	Model 2	Acetate	-0.0527062	-0.229616	0.124204	0.559271	0.997727	FALSE
HUNT	Psoriatic arthritis	Model 2	XL_HDL_PL_pct	0.0457852	-0.109073	0.200644	0.562266	0.997727	FALSE
HUNT	Psoriatic arthritis	Model 2	XL_HDL_PL	-0.0408682	-0.180963	0.0992262	0.567486	0.997727	FALSE
HUNT	Psoriatic arthritis	Model 2	S_VLDL_FC_pct	0.0488823	-0.120084	0.217849	0.5707	0.997727	FALSE
HUNT	Psoriatic arthritis	Model 2	M_LDL_C_pct	0.0491854	-0.123155	0.221526	0.575912	0.997727	FALSE
HUNT	Psoriatic arthritis	Model 2	M_VLDL_FC	0.0506937	-0.129678	0.231065	0.581735	0.997727	FALSE
HUNT	Psoriatic arthritis	Model 2	Phosphatidylc	0.0502431	-0.133165	0.233651	0.591326	0.997727	FALSE
HUNT	Psoriatic arthritis	Model 2	S_HDL_PL_pct	-0.0530495	-0.246837	0.140738	0.591584	0.997727	FALSE
HUNT	Psoriatic arthritis	Model 2	XL_VLDL_FC_pct	0.0315062	-0.0897727	0.152785	0.610636	0.997727	FALSE
HUNT	Psoriatic arthritis	Model 2	bOHbutyrate	0.0487355	-0.139734	0.237205	0.612283	0.997727	FALSE
HUNT	Psoriatic arthritis	Model 2	S_VLDL_L	0.0412994	-0.125518	0.208116	0.62751	0.997727	FALSE
HUNT	Psoriatic arthritis	Model 2	M_VLDL_PL	0.0434236	-0.133533	0.22038	0.630546	0.997727	FALSE
HUNT	Psoriatic arthritis	Model 2	XL_HDL_C_pct	0.040648	-0.125734	0.20703	0.63206	0.997727	FALSE
HUNT	Psoriatic arthritis	Model 2	XL_HDL_CE_pct	0.0464254	-0.146587	0.239438	0.637333	0.997727	FALSE
HUNT	Psoriatic arthritis	Model 2	VLDL_FC	0.0398422	-0.131585	0.211269	0.648731	0.997727	FALSE
HUNT	Psoriatic arthritis	Model 2	XL_HDL_L	-0.0311785	-0.172576	0.110219	0.665613	0.997727	FALSE
HUNT	Psoriatic arthritis	Model 2	M_VLDL_P	0.0389269	-0.139531	0.217384	0.668996	0.997727	FALSE
HUNT	Psoriatic arthritis	Model 2	XXL_VLDL_PL_pct	-0.036987	-0.206628	0.132654	0.669137	0.997727	FALSE
HUNT	Psoriatic arthritis	Model 2	VLDL_P	0.0376638	-0.136751	0.212079	0.672119	0.997727	FALSE
HUNT	Psoriatic arthritis	Model 2	Omega_3_pct	-0.0363529	-0.208474	0.135768	0.678906	0.997727	FALSE
HUNT	Psoriatic arthritis	Model 2	PUFA_pct	-0.0356475	-0.205506	0.134211	0.680831	0.997727	FALSE
HUNT	Psoriatic arthritis	Model 2	L_HDL_TG_pct	-0.0338704	-0.196178	0.128437	0.682535	0.997727	FALSE
HUNT	Psoriatic arthritis	Model 2	M_LDL_PL_pct	-0.0357471	-0.207108	0.135614	0.682641	0.997727	FALSE
HUNT	Psoriatic arthritis	Model 2	Acetone	0.0382746	-0.147292	0.223841	0.686005	0.997727	FALSE
HUNT	Psoriatic arthritis	Model 2	XS_VLDL_TG	0.0350029	-0.135975	0.205981	0.688238	0.997727	FALSE
HUNT	Psoriatic arthritis	Model 2	VLDL_PL	0.0342295	-0.133433	0.201892	0.689054	0.997727	FALSE
HUNT	Psoriatic arthritis	Model 2	S_LDL_TG	0.0342689	-0.135734	0.204272	0.692779	0.997727	FALSE
HUNT	Psoriatic arthritis	Model 2	XL_HDL_P	-0.0278956	-0.171531	0.11574	0.703465	0.997727	FALSE
HUNT	Psoriatic arthritis	Model 2	S_LDL_TG_pct	-0.0334223	-0.207367	0.140523	0.706476	0.997727	FALSE
HUNT	Psoriatic arthritis	Model 2	DHA_pct	-0.0343433	-0.221337	0.15265	0.718872	0.997727	FALSE
HUNT	Psoriatic arthritis	Model 2	L_LDL_PL_pct	0.031167	-0.138634	0.200968	0.719032	0.997727	FALSE
HUNT	Psoriatic arthritis	Model 2	L_HDL_CE_pct	0.0303862	-0.135268	0.196041	0.719208	0.997727	FALSE
HUNT	Psoriatic arthritis	Model 2	XL_VLDL_CE	0.0314012	-0.139954	0.202756	0.71947	0.997727	FALSE
HUNT	Psoriatic arthritis	Model 2	XL_HDL_CE	-0.0255748	-0.165164	0.114015	0.719526	0.997727	FALSE
HUNT	Psoriatic arthritis	Model 2	L_HDL_P	-0.0273074	-0.176767	0.122152	0.720268	0.997727	FALSE
HUNT	Psoriatic arthritis	Model 2	S_HDL_TG_pct	0.0277733	-0.129824	0.185371	0.72979	0.997727	FALSE
HUNT	Psoriatic arthritis	Model 2	S_HDL_TG	0.0277948	-0.130022	0.185612	0.729951	0.997727	FALSE
HUNT	Psoriatic arthritis	Model 2	IDL_CE_pct	-0.0296015	-0.197907	0.138704	0.730307	0.997727	FALSE
HUNT	Psoriatic arthritis	Model 2	XS_VLDL_FC_pct	-0.0335358	-0.225375	0.158303	0.73188	0.997727	FALSE
HUNT	Psoriatic arthritis	Model 2	XL_HDL_C	-0.023918	-0.163389	0.115553	0.736783	0.997727	FALSE
HUNT	Psoriatic arthritis	Model 2	L_VLDL_TG	-0.0270253	-0.185686	0.131636	0.738495	0.997727	FALSE
HUNT	Psoriatic arthritis	Model 2	XS_VLDL_CE_pct	0.0288985	-0.141063	0.19886	0.738944	0.997727	FALSE
HUNT	Psoriatic arthritis	Model 2	S_VLDL_P	0.0283818	-0.141734	0.198498	0.743671	0.997727	FALSE
HUNT	Psoriatic arthritis	Model 2	LA_pct	-0.0267594	-0.188863	0.135344	0.746284	0.997727	FALSE
HUNT	Psoriatic arthritis	Model 2	L_HDL_TG	-0.03001	-0.212656	0.152636	0.747426	0.997727	FALSE
HUNT	Psoriatic arthritis	Model 2	Total_BCAA	0.0245651	-0.129627	0.178758	0.75485	0.997727	FALSE
HUNT	Psoriatic arthritis	Model 2	L_HDL_CE	-0.0238188	-0.173624	0.125986	0.755321	0.997727	FALSE
HUNT	Psoriatic arthritis	Model 2	XS_VLDL_PL_pct	-0.0262381	-0.192223	0.139747	0.756697	0.997727	FALSE
HUNT	Psoriatic arthritis	Model 2	VLDL_L	0.0249393	-0.137331	0.187209	0.763241	0.997727	FALSE
HUNT	Psoriatic arthritis	Model 2	M_LDL_TG_pct	-0.0274753	-0.206537	0.151586	0.763614	0.997727	FALSE
HUNT	Psoriatic arthritis	Model 2	M_VLDL_L	0.0258934	-0.143413	0.1952	0.764366	0.997727	FALSE
HUNT	Psoriatic arthritis	Model 2	M_HDL_FC	0.0284538	-0.157687	0.214595	0.76448	0.997727	FALSE
HUNT	Psoriatic arthritis	Model 2	Unsaturation	-0.02645	-0.201031	0.148131	0.766508	0.997727	FALSE
HUNT	Psoriatic arthritis	Model 2	XL_HDL_FC	-0.0215246	-0.164537	0.121488	0.768	0.997727	FALSE
HUNT	Psoriatic arthritis	Model 2	M_HDL_P	0.0285713	-0.161781	0.218923	0.768617	0.997727	FALSE
HUNT	Psoriatic arthritis	Model 2	Omega_6_by_Omega_3	0.0241061	-0.141584	0.189796	0.775527	0.997727	FALSE
HUNT	Psoriatic arthritis	Model 2	M_HDL_PL	0.028081	-0.166365	0.222527	0.777139	0.997727	FALSE
HUNT	Psoriatic arthritis	Model 2	M_HDL_CE	0.0265639	-0.163568	0.216696	0.784213	0.997727	FALSE
HUNT	Psoriatic arthritis	Model 2	M_HDL_C	0.0261551	-0.163503	0.215813	0.786935	0.997727	FALSE
HUNT	Psoriatic arthritis	Model 2	S_HDL_FC_pct	-0.0216967	-0.181949	0.138556	0.790731	0.997727	FALSE
HUNT	Psoriatic arthritis	Model 2	IDL_FC_pct	0.0239656	-0.155798	0.203729	0.793864	0.997727	FALSE
HUNT	Psoriatic arthritis	Model 2	L_HDL_C	-0.0199209	-0.170045	0.130203	0.794802	0.997727	FALSE
HUNT	Psoriatic arthritis	Model 2	M_HDL_L	0.0248478	-0.168396	0.218092	0.801028	0.997727	FALSE
HUNT	Psoriatic arthritis	Model 2	ApoA1	0.0241127	-0.164483	0.212709	0.802132	0.997727	FALSE
HUNT	Psoriatic arthritis	Model 2	L_HDL_PL	-0.018602	-0.176545	0.139341	0.817441	0.997727	FALSE
HUNT	Psoriatic arthritis	Model 2	L_HDL_L	-0.0182435	-0.173553	0.137065	0.817914	0.997727	FALSE
HUNT	Psoriatic arthritis	Model 2	XXL_VLDL_C_pct	0.0203154	-0.153415	0.194046	0.818721	0.997727	FALSE
HUNT	Psoriatic arthritis	Model 2	XS_VLDL_C_pct	0.0201087	-0.152847	0.193065	0.819743	0.997727	FALSE
HUNT	Psoriatic arthritis	Model 2	XL_VLDL_C	0.0192881	-0.148352	0.186928	0.821585	0.997727	FALSE
HUNT	Psoriatic arthritis	Model 2	S_HDL_CE_pct	0.0218067	-0.170402	0.214015	0.82403	0.997727	FALSE
HUNT	Psoriatic arthritis	Model 2	HDL_FC	0.0190283	-0.151039	0.189096	0.826421	0.997727	FALSE
HUNT	Psoriatic arthritis	Model 2	Omega_6_pct	-0.0178189	-0.178595	0.142957	0.828034	0.997727	FALSE
HUNT	Psoriatic arthritis	Model 2	L_HDL_FC	-0.0162139	-0.165328	0.1329	0.831236	0.997727	FALSE
HUNT	Psoriatic arthritis	Model 2	SFA_pct	0.018589	-0.155311	0.192489	0.83405	0.997727	FALSE
HUNT	Psoriatic arthritis	Model 2	S_HDL_C_pct	0.0193559	-0.167842	0.206554	0.839404	0.997727	FALSE
HUNT	Psoriatic arthritis	Model 2	L_VLDL_CE	0.0151563	-0.154842	0.185154	0.861282	0.997727	FALSE
HUNT	Psoriatic arthritis	Model 2	HDL_C	0.0155194	-0.15856	0.189599	0.86129	0.997727	FALSE
HUNT	Psoriatic arthritis	Model 2	XXL_VLDL_CE	0.015097	-0.154699	0.184893	0.861656	0.997727	FALSE
HUNT	Psoriatic arthritis	Model 2	XL_VLDL_C_pct	-0.0122712	-0.150301	0.125759	0.861673	0.997727	FALSE
HUNT	Psoriatic arthritis	Model 2	HDL_CE	0.0143818	-0.160437	0.189201	0.871905	0.997727	FALSE
HUNT	Psoriatic arthritis	Model 2	TG_by_PG	-0.0129617	-0.174043	0.14812	0.874684	0.997727	FALSE
HUNT	Psoriatic arthritis	Model 2	HDL_PL	0.0143076	-0.169826	0.198441	0.878955	0.997727	FALSE
HUNT	Psoriatic arthritis	Model 2	L_VLDL_C	0.0127111	-0.152366	0.177789	0.88004	0.997727	FALSE
HUNT	Psoriatic arthritis	Model 2	XL_HDL_TG_pct	-0.011509	-0.162935	0.139917	0.881581	0.997727	FALSE
HUNT	Psoriatic arthritis	Model 2	HDL_L	0.0135018	-0.167747	0.194751	0.883919	0.997727	FALSE
HUNT	Psoriatic arthritis	Model 2	DHA	0.0133707	-0.168625	0.195366	0.885506	0.997727	FALSE
HUNT	Psoriatic arthritis	Model 2	Total_TG	0.0118992	-0.150617	0.174416	0.88589	0.997727	FALSE
HUNT	Psoriatic arthritis	Model 2	XXL_VLDL_C	0.0118503	-0.159711	0.183412	0.89231	0.997727	FALSE
HUNT	Psoriatic arthritis	Model 2	S_LDL_FC_pct	0.0115517	-0.161413	0.184517	0.895855	0.997727	FALSE
HUNT	Psoriatic arthritis	Model 2	L_LDL_C_pct	-0.0132104	-0.212605	0.186184	0.896683	0.997727	FALSE
HUNT	Psoriatic arthritis	Model 2	Leu	-0.0103108	-0.172153	0.151532	0.900628	0.997727	FALSE
HUNT	Psoriatic arthritis	Model 2	XL_VLDL_CE_pct	-0.00903058	-0.151392	0.133331	0.901055	0.997727	FALSE
HUNT	Psoriatic arthritis	Model 2	IDL_C_pct	-0.0109682	-0.186673	0.164737	0.902622	0.997727	FALSE
HUNT	Psoriatic arthritis	Model 2	L_HDL_PL_pct	0.0106445	-0.162603	0.183892	0.904149	0.997727	FALSE
HUNT	Psoriatic arthritis	Model 2	XXL_VLDL_TG	-0.0104586	-0.184877	0.16396	0.906444	0.997727	FALSE
HUNT	Psoriatic arthritis	Model 2	M_VLDL_TG	-0.00884199	-0.168941	0.151257	0.913801	0.997727	FALSE
HUNT	Psoriatic arthritis	Model 2	XXL_VLDL_FC	0.00863998	-0.168468	0.185748	0.923827	0.997727	FALSE
HUNT	Psoriatic arthritis	Model 2	L_VLDL_FC	0.00782375	-0.154352	0.17	0.92467	0.997727	FALSE
HUNT	Psoriatic arthritis	Model 2	L_VLDL_P	-0.0076364	-0.169675	0.154402	0.926406	0.997727	FALSE
HUNT	Psoriatic arthritis	Model 2	Omega_3	0.0074703	-0.160945	0.175886	0.930722	0.997727	FALSE
HUNT	Psoriatic arthritis	Model 2	LDL_size	-0.00842253	-0.202107	0.185262	0.932078	0.997727	FALSE
HUNT	Psoriatic arthritis	Model 2	XL_VLDL_TG	-0.00704157	-0.169311	0.155227	0.93222	0.997727	FALSE
HUNT	Psoriatic arthritis	Model 2	XXL_VLDL_CE_pct	-0.00689625	-0.179995	0.166202	0.93776	0.997727	FALSE
HUNT	Psoriatic arthritis	Model 2	XL_VLDL_FC	0.00628007	-0.160092	0.172653	0.941024	0.997727	FALSE
HUNT	Psoriatic arthritis	Model 2	L_VLDL_L	-0.00566541	-0.165249	0.153918	0.944527	0.997727	FALSE
HUNT	Psoriatic arthritis	Model 2	M_HDL_PL_pct	0.00588699	-0.16613	0.177904	0.946521	0.997727	FALSE
HUNT	Psoriatic arthritis	Model 2	VLDL_size	-0.00480965	-0.152569	0.142949	0.949131	0.997727	FALSE
HUNT	Psoriatic arthritis	Model 2	HDL_TG	0.00554401	-0.166334	0.177422	0.949592	0.997727	FALSE
HUNT	Psoriatic arthritis	Model 2	M_HDL_TG	0.00548649	-0.166881	0.177854	0.950255	0.997727	FALSE
HUNT	Psoriatic arthritis	Model 2	XS_VLDL_TG_pct	-0.00520127	-0.169122	0.158719	0.950411	0.997727	FALSE
HUNT	Psoriatic arthritis	Model 2	IDL_TG_pct	-0.00527232	-0.177454	0.166909	0.952143	0.997727	FALSE
HUNT	Psoriatic arthritis	Model 2	Ile	-0.00487239	-0.168822	0.159077	0.953551	0.997727	FALSE
HUNT	Psoriatic arthritis	Model 2	XL_HDL_FC_pct	-0.00450451	-0.160392	0.151383	0.954836	0.997727	FALSE
HUNT	Psoriatic arthritis	Model 2	L_LDL_FC_pct	-0.00392105	-0.166267	0.158425	0.962244	0.997727	FALSE
HUNT	Psoriatic arthritis	Model 2	M_HDL_C_pct	0.00336487	-0.168477	0.175207	0.969386	0.997727	FALSE
HUNT	Psoriatic arthritis	Model 2	XL_VLDL_L	0.00311045	-0.159397	0.165618	0.970075	0.997727	FALSE
HUNT	Psoriatic arthritis	Model 2	M_HDL_FC_pct	0.00246369	-0.164654	0.169581	0.976949	0.997727	FALSE
HUNT	Psoriatic arthritis	Model 2	M_HDL_CE_pct	0.00256359	-0.172475	0.177602	0.9771	0.997727	FALSE
HUNT	Psoriatic arthritis	Model 2	M_LDL_FC_pct	-0.00230155	-0.163738	0.159135	0.977708	0.997727	FALSE
HUNT	Psoriatic arthritis	Model 2	XXL_VLDL_L	-0.00242313	-0.176564	0.171718	0.978242	0.997727	FALSE
HUNT	Psoriatic arthritis	Model 2	M_HDL_TG_pct	0.00237564	-0.168681	0.173433	0.978283	0.997727	FALSE
HUNT	Psoriatic arthritis	Model 2	XL_VLDL_P	-0.00193647	-0.16486	0.160987	0.981414	0.997727	FALSE
HUNT	Psoriatic arthritis	Model 2	XL_VLDL_PL	0.00194608	-0.163351	0.167244	0.98159	0.997727	FALSE
HUNT	Psoriatic arthritis	Model 2	L_VLDL_PL	0.00141203	-0.160067	0.162891	0.986326	0.997727	FALSE
HUNT	Psoriatic arthritis	Model 2	XXL_VLDL_P	-0.00141015	-0.178404	0.175584	0.987541	0.997727	FALSE
HUNT	Psoriatic arthritis	Model 2	L_LDL_CE_pct	-0.00085772	-0.183247	0.181532	0.992646	0.997727	FALSE
HUNT	Psoriatic arthritis	Model 2	XL_HDL_TG	-0.00080507	-0.179239	0.177629	0.992944	0.997727	FALSE
HUNT	Psoriatic arthritis	Model 2	S_VLDL_TG	-0.000680593	-0.162817	0.161456	0.993436	0.997727	FALSE
HUNT	Psoriatic arthritis	Model 2	XXL_VLDL_PL	0.00051792	-0.176897	0.177932	0.995435	0.997727	FALSE
HUNT	Psoriatic arthritis	Model 2	VLDL_TG	-0.000396019	-0.162558	0.161766	0.996181	0.997727	FALSE
HUNT	Psoriatic arthritis	Model 2	L_LDL_TG_pct	-0.000264368	-0.182116	0.181587	0.997727	0.997727	FALSE
HUNT	Psoriatic arthritis	Model 3	Phe	0.4307	0.236977	0.624424	1.31537e-05	0.00328843	TRUE
HUNT	Psoriatic arthritis	Model 3	GlycA	0.334485	0.165779	0.50319	0.000101936	0.0127421	TRUE
HUNT	Psoriatic arthritis	Model 3	His	-0.282719	-0.445361	-0.120078	0.000656798	0.0547331	FALSE
HUNT	Psoriatic arthritis	Model 3	Gln	-0.21766	-0.391775	-0.0435449	0.0142802	0.892515	FALSE
HUNT	Psoriatic arthritis	Model 3	L_VLDL_FC_pct	0.163507	0.0229365	0.304077	0.0226216	0.997455	FALSE
HUNT	Psoriatic arthritis	Model 3	L_VLDL_PL_pct	0.113795	-0.00594102	0.233531	0.0625024	0.997455	FALSE
HUNT	Psoriatic arthritis	Model 3	Pyruvate	0.199781	-0.0107229	0.410285	0.0628678	0.997455	FALSE
HUNT	Psoriatic arthritis	Model 3	Citrate	0.156842	-0.0214232	0.335108	0.0846314	0.997455	FALSE
HUNT	Psoriatic arthritis	Model 3	Glycerol	0.147549	-0.0240388	0.319138	0.0919151	0.997455	FALSE
HUNT	Psoriatic arthritis	Model 3	XXL_VLDL_FC_pct	0.11411	-0.0360425	0.264263	0.136357	0.997455	FALSE
HUNT	Psoriatic arthritis	Model 3	Gly	0.109177	-0.0350052	0.25336	0.137778	0.997455	FALSE
HUNT	Psoriatic arthritis	Model 3	L_VLDL_TG_pct	-0.117624	-0.273142	0.0378948	0.138238	0.997455	FALSE
HUNT	Psoriatic arthritis	Model 3	Sphingomyelins	0.113199	-0.0515647	0.277963	0.178118	0.997455	FALSE
HUNT	Psoriatic arthritis	Model 3	XXL_VLDL_TG_pct	-0.123887	-0.305334	0.0575604	0.180829	0.997455	FALSE
HUNT	Psoriatic arthritis	Model 3	Albumin	-0.121137	-0.301208	0.0589335	0.187334	0.997455	FALSE
HUNT	Psoriatic arthritis	Model 3	XL_VLDL_TG_pct	0.0582518	-0.0293961	0.1459	0.192707	0.997455	FALSE
HUNT	Psoriatic arthritis	Model 3	L_HDL_FC_pct	0.0909382	-0.0483533	0.23023	0.20069	0.997455	FALSE
HUNT	Psoriatic arthritis	Model 3	L_VLDL_C_pct	0.092927	-0.0570083	0.242862	0.224462	0.997455	FALSE
HUNT	Psoriatic arthritis	Model 3	Lactate	0.117133	-0.0763324	0.310599	0.235364	0.997455	FALSE
HUNT	Psoriatic arthritis	Model 3	XL_VLDL_PL_pct	0.0705921	-0.0469579	0.188142	0.23919	0.997455	FALSE
HUNT	Psoriatic arthritis	Model 3	S_VLDL_CE_pct	0.0956072	-0.0646386	0.255853	0.242255	0.997455	FALSE
HUNT	Psoriatic arthritis	Model 3	S_HDL_CE	0.117928	-0.0859501	0.321806	0.256925	0.997455	FALSE
HUNT	Psoriatic arthritis	Model 3	S_HDL_C	0.115463	-0.0851008	0.316026	0.259179	0.997455	FALSE
HUNT	Psoriatic arthritis	Model 3	M_VLDL_PL_pct	0.0874013	-0.0674069	0.242209	0.268487	0.997455	FALSE
HUNT	Psoriatic arthritis	Model 3	S_HDL_P	0.107101	-0.0868318	0.301034	0.279072	0.997455	FALSE
HUNT	Psoriatic arthritis	Model 3	L_LDL_PL	0.0879958	-0.0737218	0.249713	0.286207	0.997455	FALSE
HUNT	Psoriatic arthritis	Model 3	LDL_PL	0.0859961	-0.0734548	0.245447	0.290484	0.997455	FALSE
HUNT	Psoriatic arthritis	Model 3	M_LDL_FC	0.0876778	-0.0788697	0.254225	0.302161	0.997455	FALSE
HUNT	Psoriatic arthritis	Model 3	LDL_L	0.0810971	-0.0745272	0.236721	0.307087	0.997455	FALSE
HUNT	Psoriatic arthritis	Model 3	M_LDL_L	0.0806761	-0.0755822	0.236934	0.311572	0.997455	FALSE
HUNT	Psoriatic arthritis	Model 3	M_LDL_PL	0.0836643	-0.0783843	0.245713	0.31158	0.997455	FALSE
HUNT	Psoriatic arthritis	Model 3	Clinical_LDL_C	0.0808261	-0.0763159	0.237968	0.313402	0.997455	FALSE
HUNT	Psoriatic arthritis	Model 3	S_LDL_C_pct	0.0891734	-0.084296	0.262643	0.313677	0.997455	FALSE
HUNT	Psoriatic arthritis	Model 3	S_LDL_C	0.0826024	-0.0794962	0.244701	0.317911	0.997455	FALSE
HUNT	Psoriatic arthritis	Model 3	LDL_FC	0.0826278	-0.0800382	0.245294	0.319453	0.997455	FALSE
HUNT	Psoriatic arthritis	Model 3	S_LDL_FC	0.0843048	-0.0827217	0.251331	0.322531	0.997455	FALSE
HUNT	Psoriatic arthritis	Model 3	M_LDL_C	0.0796441	-0.0782573	0.237545	0.322865	0.997455	FALSE
HUNT	Psoriatic arthritis	Model 3	LDL_C	0.0791762	-0.0784311	0.236783	0.324813	0.997455	FALSE
HUNT	Psoriatic arthritis	Model 3	L_LDL_L	0.0795951	-0.0789529	0.238143	0.325139	0.997455	FALSE
HUNT	Psoriatic arthritis	Model 3	Glucose	0.104297	-0.106005	0.3146	0.331038	0.997455	FALSE
HUNT	Psoriatic arthritis	Model 3	Ala	0.0810555	-0.0828997	0.245011	0.332566	0.997455	FALSE
HUNT	Psoriatic arthritis	Model 3	LDL_CE	0.0773941	-0.0797421	0.23453	0.334375	0.997455	FALSE
HUNT	Psoriatic arthritis	Model 3	S_LDL_CE	0.0789441	-0.0824125	0.240301	0.3376	0.997455	FALSE
HUNT	Psoriatic arthritis	Model 3	IDL_PL	0.0769549	-0.0810233	0.234933	0.339707	0.997455	FALSE
HUNT	Psoriatic arthritis	Model 3	S_HDL_L	0.0888934	-0.0942325	0.272019	0.341396	0.997455	FALSE
HUNT	Psoriatic arthritis	Model 3	S_LDL_L	0.077372	-0.082648	0.237392	0.343297	0.997455	FALSE
HUNT	Psoriatic arthritis	Model 3	L_LDL_FC	0.0785776	-0.0839744	0.24113	0.343412	0.997455	FALSE
HUNT	Psoriatic arthritis	Model 3	S_VLDL_C_pct	0.0776401	-0.0837417	0.239022	0.345716	0.997455	FALSE
HUNT	Psoriatic arthritis	Model 3	L_LDL_C	0.0762649	-0.084382	0.236912	0.35213	0.997455	FALSE
HUNT	Psoriatic arthritis	Model 3	M_LDL_CE	0.0744059	-0.0824183	0.23123	0.352416	0.997455	FALSE
HUNT	Psoriatic arthritis	Model 3	M_VLDL_CE_pct	0.0696652	-0.0775755	0.216906	0.353753	0.997455	FALSE
HUNT	Psoriatic arthritis	Model 3	L_LDL_CE	0.0756043	-0.0852454	0.236454	0.356923	0.997455	FALSE
HUNT	Psoriatic arthritis	Model 3	M_VLDL_FC_pct	0.0724943	-0.0818149	0.226804	0.357161	0.997455	FALSE
HUNT	Psoriatic arthritis	Model 3	IDL_PL_pct	0.0712838	-0.0833316	0.225899	0.366197	0.997455	FALSE
HUNT	Psoriatic arthritis	Model 3	S_LDL_PL	0.0736668	-0.0873302	0.234664	0.369819	0.997455	FALSE
HUNT	Psoriatic arthritis	Model 3	IDL_FC	0.0720636	-0.0870234	0.231151	0.374633	0.997455	FALSE
HUNT	Psoriatic arthritis	Model 3	M_VLDL_C_pct	0.0670471	-0.0858019	0.219896	0.389934	0.997455	FALSE
HUNT	Psoriatic arthritis	Model 3	IDL_L	0.068448	-0.0891422	0.226038	0.394606	0.997455	FALSE
HUNT	Psoriatic arthritis	Model 3	S_HDL_FC	0.0773128	-0.102784	0.257409	0.400133	0.997455	FALSE
HUNT	Psoriatic arthritis	Model 3	M_LDL_P	0.0694837	-0.092898	0.231865	0.401651	0.997455	FALSE
HUNT	Psoriatic arthritis	Model 3	IDL_C	0.066931	-0.0920907	0.225953	0.409409	0.997455	FALSE
HUNT	Psoriatic arthritis	Model 3	S_LDL_P	0.0690004	-0.0955351	0.233536	0.411111	0.997455	FALSE
HUNT	Psoriatic arthritis	Model 3	LDL_P	0.0682214	-0.0947841	0.231227	0.412052	0.997455	FALSE
HUNT	Psoriatic arthritis	Model 3	IDL_CE	0.0656937	-0.0941674	0.225555	0.42057	0.997455	FALSE
HUNT	Psoriatic arthritis	Model 3	non_HDL_C	0.0630875	-0.0917797	0.217955	0.424626	0.997455	FALSE
HUNT	Psoriatic arthritis	Model 3	L_LDL_P	0.0661688	-0.0975757	0.229913	0.428351	0.997455	FALSE
HUNT	Psoriatic arthritis	Model 3	Total_CE	0.0665078	-0.0981692	0.231185	0.428613	0.997455	FALSE
HUNT	Psoriatic arthritis	Model 3	Val	0.059406	-0.0885706	0.207383	0.431377	0.997455	FALSE
HUNT	Psoriatic arthritis	Model 3	S_HDL_PL	0.0746735	-0.111783	0.261131	0.432489	0.997455	FALSE
HUNT	Psoriatic arthritis	Model 3	Total_C	0.0623506	-0.100608	0.225309	0.453307	0.997455	FALSE
HUNT	Psoriatic arthritis	Model 3	ApoB	0.0594124	-0.0975745	0.216399	0.458234	0.997455	FALSE
HUNT	Psoriatic arthritis	Model 3	L_HDL_C_pct	0.059327	-0.097555	0.216209	0.45858	0.997455	FALSE
HUNT	Psoriatic arthritis	Model 3	Total_P	0.0730286	-0.12111	0.267167	0.460955	0.997455	FALSE
HUNT	Psoriatic arthritis	Model 3	XS_VLDL_CE	0.0606943	-0.101038	0.222427	0.462018	0.997455	FALSE
HUNT	Psoriatic arthritis	Model 3	Creatinine	-0.0532028	-0.196057	0.0896517	0.465425	0.997455	FALSE
HUNT	Psoriatic arthritis	Model 3	Tyr	0.0650893	-0.112264	0.242442	0.471947	0.997455	FALSE
HUNT	Psoriatic arthritis	Model 3	L_VLDL_CE_pct	0.0551458	-0.0958721	0.206164	0.474176	0.997455	FALSE
HUNT	Psoriatic arthritis	Model 3	S_VLDL_TG_pct	-0.0593776	-0.222617	0.103862	0.475892	0.997455	FALSE
HUNT	Psoriatic arthritis	Model 3	Omega_6	0.0614743	-0.113454	0.236403	0.490962	0.997455	FALSE
HUNT	Psoriatic arthritis	Model 3	S_LDL_CE_pct	0.0591484	-0.10922	0.227517	0.49111	0.997455	FALSE
HUNT	Psoriatic arthritis	Model 3	M_VLDL_CE	0.0570775	-0.107146	0.221301	0.495742	0.997455	FALSE
HUNT	Psoriatic arthritis	Model 3	M_VLDL_TG_pct	-0.0526995	-0.205057	0.0996578	0.49781	0.997455	FALSE
HUNT	Psoriatic arthritis	Model 3	Acetate	-0.0594554	-0.236647	0.117736	0.510761	0.997455	FALSE
HUNT	Psoriatic arthritis	Model 3	Total_FC	0.0539924	-0.10739	0.215375	0.511999	0.997455	FALSE
HUNT	Psoriatic arthritis	Model 3	XL_HDL_PL_pct	0.0505566	-0.100842	0.201955	0.512794	0.997455	FALSE
HUNT	Psoriatic arthritis	Model 3	L_VLDL_TG	-0.0517042	-0.207185	0.103777	0.514547	0.997455	FALSE
HUNT	Psoriatic arthritis	Model 3	XS_VLDL_C	0.0534554	-0.109117	0.216028	0.51928	0.997455	FALSE
HUNT	Psoriatic arthritis	Model 3	HDL_P	0.0641322	-0.132861	0.261126	0.523424	0.997455	FALSE
HUNT	Psoriatic arthritis	Model 3	S_VLDL_PL_pct	0.0527535	-0.109662	0.215169	0.524381	0.997455	FALSE
HUNT	Psoriatic arthritis	Model 3	L_LDL_TG	0.0532192	-0.111139	0.217578	0.525666	0.997455	FALSE
HUNT	Psoriatic arthritis	Model 3	PUFA	0.0551345	-0.116502	0.226771	0.528958	0.997455	FALSE
HUNT	Psoriatic arthritis	Model 3	L_HDL_TG_pct	-0.0518641	-0.214187	0.110459	0.531163	0.997455	FALSE
HUNT	Psoriatic arthritis	Model 3	S_VLDL_FC_pct	0.0487137	-0.112316	0.209744	0.553238	0.997455	FALSE
HUNT	Psoriatic arthritis	Model 3	Total_FA	0.0493566	-0.115607	0.21432	0.557595	0.997455	FALSE
HUNT	Psoriatic arthritis	Model 3	IDL_P	0.0494965	-0.116314	0.215307	0.558498	0.997455	FALSE
HUNT	Psoriatic arthritis	Model 3	MUFA	0.0473683	-0.115838	0.210575	0.569457	0.997455	FALSE
HUNT	Psoriatic arthritis	Model 3	XL_VLDL_FC_pct	0.0342871	-0.0857508	0.154325	0.575591	0.997455	FALSE
HUNT	Psoriatic arthritis	Model 3	HDL_size	-0.0412494	-0.187279	0.104781	0.579828	0.997455	FALSE
HUNT	Psoriatic arthritis	Model 3	LDL_TG	0.0454965	-0.117961	0.208954	0.585388	0.997455	FALSE
HUNT	Psoriatic arthritis	Model 3	XXL_VLDL_PL_pct	-0.0473763	-0.217712	0.122959	0.58566	0.997455	FALSE
HUNT	Psoriatic arthritis	Model 3	SFA	0.0453498	-0.118578	0.209278	0.587671	0.997455	FALSE
HUNT	Psoriatic arthritis	Model 3	Remnant_C	0.0434163	-0.113985	0.200818	0.588769	0.997455	FALSE
HUNT	Psoriatic arthritis	Model 3	Total_PL	0.0468197	-0.125911	0.21955	0.595238	0.997455	FALSE
HUNT	Psoriatic arthritis	Model 3	L_HDL_CE_pct	0.0440613	-0.12234	0.210463	0.603777	0.997455	FALSE
HUNT	Psoriatic arthritis	Model 3	S_LDL_PL_pct	-0.0424651	-0.208726	0.123796	0.616653	0.997455	FALSE
HUNT	Psoriatic arthritis	Model 3	L_LDL_PL_pct	0.0406006	-0.119448	0.20065	0.61905	0.997455	FALSE
HUNT	Psoriatic arthritis	Model 3	M_VLDL_C	0.0411359	-0.122702	0.204973	0.622647	0.997455	FALSE
HUNT	Psoriatic arthritis	Model 3	XL_HDL_CE_pct	0.0482456	-0.145206	0.241697	0.624981	0.997455	FALSE
HUNT	Psoriatic arthritis	Model 3	S_VLDL_C	0.03989	-0.121797	0.201577	0.62871	0.997455	FALSE
HUNT	Psoriatic arthritis	Model 3	Cholines	0.0436812	-0.133959	0.221322	0.629843	0.997455	FALSE
HUNT	Psoriatic arthritis	Model 3	XS_VLDL_L	0.0401975	-0.123654	0.204049	0.630634	0.997455	FALSE
HUNT	Psoriatic arthritis	Model 3	S_VLDL_CE	0.0396304	-0.122898	0.202158	0.632713	0.997455	FALSE
HUNT	Psoriatic arthritis	Model 3	S_VLDL_FC	0.0390826	-0.125209	0.203374	0.641038	0.997455	FALSE
HUNT	Psoriatic arthritis	Model 3	Phosphoglyc	0.0422004	-0.135208	0.219609	0.641059	0.997455	FALSE
HUNT	Psoriatic arthritis	Model 3	Total_L	0.038649	-0.124199	0.201497	0.641816	0.997455	FALSE
HUNT	Psoriatic arthritis	Model 3	XS_VLDL_PL_pct	-0.0391579	-0.204791	0.126475	0.643104	0.997455	FALSE
HUNT	Psoriatic arthritis	Model 3	S_HDL_PL_pct	-0.0455123	-0.238659	0.147634	0.644198	0.997455	FALSE
HUNT	Psoriatic arthritis	Model 3	M_LDL_C_pct	0.0367968	-0.120555	0.194149	0.646709	0.997455	FALSE
HUNT	Psoriatic arthritis	Model 3	XS_VLDL_P	0.0392922	-0.1288	0.207385	0.646846	0.997455	FALSE
HUNT	Psoriatic arthritis	Model 3	M_VLDL_TG	-0.0361852	-0.191365	0.118995	0.647651	0.997455	FALSE
HUNT	Psoriatic arthritis	Model 3	XS_VLDL_FC	0.0381202	-0.128239	0.204479	0.65335	0.997455	FALSE
HUNT	Psoriatic arthritis	Model 3	M_LDL_TG	0.0371946	-0.126448	0.200837	0.655971	0.997455	FALSE
HUNT	Psoriatic arthritis	Model 3	Acetoacetate	0.0464145	-0.158423	0.251252	0.656962	0.997455	FALSE
HUNT	Psoriatic arthritis	Model 3	S_LDL_TG_pct	-0.0390688	-0.211612	0.133475	0.657193	0.997455	FALSE
HUNT	Psoriatic arthritis	Model 3	LA	0.0395667	-0.136237	0.21537	0.659131	0.997455	FALSE
HUNT	Psoriatic arthritis	Model 3	IDL_TG	0.0378944	-0.130588	0.206376	0.659337	0.997455	FALSE
HUNT	Psoriatic arthritis	Model 3	ApoB_by_ApoA1	0.0356566	-0.126476	0.197789	0.666439	0.997455	FALSE
HUNT	Psoriatic arthritis	Model 3	XL_HDL_C_pct	0.036321	-0.129459	0.202101	0.667623	0.997455	FALSE
HUNT	Psoriatic arthritis	Model 3	TG_by_PG	-0.0347315	-0.19479	0.125327	0.67062	0.997455	FALSE
HUNT	Psoriatic arthritis	Model 3	XS_VLDL_CE_pct	0.0336772	-0.123585	0.190939	0.674689	0.997455	FALSE
HUNT	Psoriatic arthritis	Model 3	XS_VLDL_FC_pct	-0.0385105	-0.219726	0.142705	0.677033	0.997455	FALSE
HUNT	Psoriatic arthritis	Model 3	L_VLDL_P	-0.0336385	-0.192045	0.124768	0.677256	0.997455	FALSE
HUNT	Psoriatic arthritis	Model 3	XL_HDL_PL	-0.0290117	-0.166234	0.108211	0.678598	0.997455	FALSE
HUNT	Psoriatic arthritis	Model 3	VLDL_CE	0.0335912	-0.126939	0.194121	0.681713	0.997455	FALSE
HUNT	Psoriatic arthritis	Model 3	L_VLDL_L	-0.0324301	-0.187639	0.122779	0.682155	0.997455	FALSE
HUNT	Psoriatic arthritis	Model 3	XS_VLDL_PL	0.0338904	-0.133976	0.201757	0.69233	0.997455	FALSE
HUNT	Psoriatic arthritis	Model 3	L_HDL_TG	-0.0364796	-0.218759	0.1458	0.694875	0.997455	FALSE
HUNT	Psoriatic arthritis	Model 3	XL_HDL_TG_pct	-0.0297857	-0.18025	0.120679	0.698022	0.997455	FALSE
HUNT	Psoriatic arthritis	Model 3	M_HDL_CE	0.0368226	-0.152407	0.226052	0.702911	0.997455	FALSE
HUNT	Psoriatic arthritis	Model 3	Phosphatidylc	0.0333966	-0.143294	0.210087	0.711042	0.997455	FALSE
HUNT	Psoriatic arthritis	Model 3	XL_VLDL_TG	-0.0301125	-0.190737	0.130512	0.713293	0.997455	FALSE
HUNT	Psoriatic arthritis	Model 3	M_HDL_C	0.0352214	-0.15365	0.224093	0.714738	0.997455	FALSE
HUNT	Psoriatic arthritis	Model 3	Total_BCAA	0.0284452	-0.125585	0.182475	0.717387	0.997455	FALSE
HUNT	Psoriatic arthritis	Model 3	S_VLDL_PL	0.0292001	-0.132824	0.191225	0.72392	0.997455	FALSE
HUNT	Psoriatic arthritis	Model 3	M_LDL_CE_pct	0.0253023	-0.115456	0.166061	0.724601	0.997455	FALSE
HUNT	Psoriatic arthritis	Model 3	LA_pct	-0.0285623	-0.189536	0.132411	0.728016	0.997455	FALSE
HUNT	Psoriatic arthritis	Model 3	VLDL_size	-0.0260896	-0.173468	0.121289	0.72862	0.997455	FALSE
HUNT	Psoriatic arthritis	Model 3	M_HDL_P	0.0331823	-0.156368	0.222733	0.731518	0.997455	FALSE
HUNT	Psoriatic arthritis	Model 3	MUFA_pct	0.0274176	-0.131091	0.185926	0.734594	0.997455	FALSE
HUNT	Psoriatic arthritis	Model 3	M_HDL_FC	0.0317202	-0.153469	0.21691	0.737088	0.997455	FALSE
HUNT	Psoriatic arthritis	Model 3	bOHbutyrate	0.0322231	-0.156211	0.220657	0.737502	0.997455	FALSE
HUNT	Psoriatic arthritis	Model 3	XXL_VLDL_TG	-0.029367	-0.203229	0.144495	0.740602	0.997455	FALSE
HUNT	Psoriatic arthritis	Model 3	IDL_FC_pct	0.0283649	-0.141062	0.197792	0.742813	0.997455	FALSE
HUNT	Psoriatic arthritis	Model 3	XL_VLDL_P	-0.0267316	-0.187027	0.133564	0.743779	0.997455	FALSE
HUNT	Psoriatic arthritis	Model 3	L_VLDL_PL	-0.0251016	-0.182877	0.132673	0.755174	0.997455	FALSE
HUNT	Psoriatic arthritis	Model 3	VLDL_TG	-0.0251809	-0.18455	0.134188	0.756803	0.997455	FALSE
HUNT	Psoriatic arthritis	Model 3	DHA	0.0288499	-0.154439	0.212138	0.757701	0.997455	FALSE
HUNT	Psoriatic arthritis	Model 3	XL_HDL_P	-0.0217498	-0.160283	0.116784	0.7583	0.997455	FALSE
HUNT	Psoriatic arthritis	Model 3	M_HDL_PL	0.0302151	-0.163631	0.224061	0.759983	0.997455	FALSE
HUNT	Psoriatic arthritis	Model 3	S_HDL_CE_pct	0.0298562	-0.163077	0.22279	0.761659	0.997455	FALSE
HUNT	Psoriatic arthritis	Model 3	XL_HDL_L	-0.0212111	-0.158702	0.11628	0.762372	0.997455	FALSE
HUNT	Psoriatic arthritis	Model 3	M_LDL_TG_pct	-0.02669	-0.200689	0.147309	0.763687	0.997455	FALSE
HUNT	Psoriatic arthritis	Model 3	S_HDL_FC_pct	-0.0233869	-0.176514	0.12974	0.764678	0.997455	FALSE
HUNT	Psoriatic arthritis	Model 3	M_HDL_L	0.0291676	-0.163391	0.221727	0.766556	0.997455	FALSE
HUNT	Psoriatic arthritis	Model 3	VLDL_C	0.0237575	-0.134138	0.181653	0.768068	0.997455	FALSE
HUNT	Psoriatic arthritis	Model 3	S_VLDL_TG	-0.0239494	-0.184198	0.136299	0.769584	0.997455	FALSE
HUNT	Psoriatic arthritis	Model 3	XS_VLDL_C_pct	0.0239196	-0.136233	0.184072	0.769727	0.997455	FALSE
HUNT	Psoriatic arthritis	Model 3	HDL_CE	0.0255549	-0.148561	0.19967	0.773604	0.997455	FALSE
HUNT	Psoriatic arthritis	Model 3	XL_VLDL_PL	-0.0235884	-0.185572	0.138395	0.775327	0.997455	FALSE
HUNT	Psoriatic arthritis	Model 3	S_HDL_C_pct	0.0273285	-0.160748	0.215405	0.775803	0.997455	FALSE
HUNT	Psoriatic arthritis	Model 3	XXL_VLDL_C_pct	0.0252034	-0.148551	0.198958	0.776184	0.997455	FALSE
HUNT	Psoriatic arthritis	Model 3	HDL_C	0.0250283	-0.148094	0.198151	0.776907	0.997455	FALSE
HUNT	Psoriatic arthritis	Model 3	IDL_CE_pct	-0.0239388	-0.191735	0.143857	0.779769	0.997455	FALSE
HUNT	Psoriatic arthritis	Model 3	ApoA1	0.0266428	-0.160939	0.214225	0.780721	0.997455	FALSE
HUNT	Psoriatic arthritis	Model 3	XL_VLDL_L	-0.0222288	-0.181781	0.137324	0.784806	0.997455	FALSE
HUNT	Psoriatic arthritis	Model 3	PUFA_by_MUFA	-0.0216617	-0.182835	0.139511	0.792227	0.997455	FALSE
HUNT	Psoriatic arthritis	Model 3	S_LDL_FC_pct	0.0231286	-0.149794	0.196051	0.793207	0.997455	FALSE
HUNT	Psoriatic arthritis	Model 3	HDL_FC	0.0222575	-0.14552	0.190035	0.794856	0.997455	FALSE
HUNT	Psoriatic arthritis	Model 3	XXL_VLDL_L	-0.0225345	-0.19579	0.150721	0.798782	0.997455	FALSE
HUNT	Psoriatic arthritis	Model 3	Acetone	0.0239229	-0.163649	0.211495	0.802607	0.997455	FALSE
HUNT	Psoriatic arthritis	Model 3	M_VLDL_FC	0.0208	-0.143567	0.185167	0.804114	0.997455	FALSE
HUNT	Psoriatic arthritis	Model 3	L_VLDL_FC	-0.0196973	-0.177227	0.137832	0.806401	0.997455	FALSE
HUNT	Psoriatic arthritis	Model 3	XL_VLDL_FC	-0.0200851	-0.182303	0.142133	0.808258	0.997455	FALSE
HUNT	Psoriatic arthritis	Model 3	M_HDL_C_pct	0.0210271	-0.151067	0.193121	0.810736	0.997455	FALSE
HUNT	Psoriatic arthritis	Model 3	M_HDL_CE_pct	0.0212286	-0.153263	0.19572	0.811533	0.997455	FALSE
HUNT	Psoriatic arthritis	Model 3	XXL_VLDL_P	-0.0211855	-0.197467	0.155096	0.813783	0.997455	FALSE
HUNT	Psoriatic arthritis	Model 3	XL_HDL_CE	-0.0151719	-0.15117	0.120826	0.826921	0.997455	FALSE
HUNT	Psoriatic arthritis	Model 3	XL_HDL_FC	-0.0149347	-0.151022	0.121153	0.829695	0.997455	FALSE
HUNT	Psoriatic arthritis	Model 3	XXL_VLDL_PL	-0.0188896	-0.195681	0.157901	0.834123	0.997455	FALSE
HUNT	Psoriatic arthritis	Model 3	XL_HDL_C	-0.0142811	-0.149365	0.120803	0.835847	0.997455	FALSE
HUNT	Psoriatic arthritis	Model 3	HDL_L	0.0189057	-0.161389	0.199201	0.837164	0.997455	FALSE
HUNT	Psoriatic arthritis	Model 3	HDL_PL	0.0187332	-0.164687	0.202153	0.841342	0.997455	FALSE
HUNT	Psoriatic arthritis	Model 3	L_VLDL_C	-0.0159432	-0.174512	0.142626	0.843778	0.997455	FALSE
HUNT	Psoriatic arthritis	Model 3	Omega_3	0.0170008	-0.152399	0.186401	0.844063	0.997455	FALSE
HUNT	Psoriatic arthritis	Model 3	L_HDL_P	-0.0145027	-0.162665	0.13366	0.847862	0.997455	FALSE
HUNT	Psoriatic arthritis	Model 3	XL_HDL_TG	-0.0171059	-0.192885	0.158673	0.848734	0.997455	FALSE
HUNT	Psoriatic arthritis	Model 3	M_HDL_TG_pct	-0.0159862	-0.186292	0.15432	0.854022	0.997455	FALSE
HUNT	Psoriatic arthritis	Model 3	XL_HDL_FC_pct	-0.0144105	-0.169386	0.140565	0.855387	0.997455	FALSE
HUNT	Psoriatic arthritis	Model 3	M_LDL_FC_pct	0.0141873	-0.146905	0.175279	0.862956	0.997455	FALSE
HUNT	Psoriatic arthritis	Model 3	L_VLDL_CE	-0.0139831	-0.175676	0.14771	0.865406	0.997455	FALSE
HUNT	Psoriatic arthritis	Model 3	XS_VLDL_TG	0.0139951	-0.155204	0.183194	0.871215	0.997455	FALSE
HUNT	Psoriatic arthritis	Model 3	Total_TG	-0.013138	-0.172749	0.146473	0.871834	0.997455	FALSE
HUNT	Psoriatic arthritis	Model 3	M_VLDL_PL	0.0125889	-0.149802	0.174979	0.879233	0.997455	FALSE
HUNT	Psoriatic arthritis	Model 3	S_VLDL_L	0.0121659	-0.146172	0.170504	0.880296	0.997455	FALSE
HUNT	Psoriatic arthritis	Model 3	M_LDL_PL_pct	-0.0127344	-0.17877	0.153301	0.88051	0.997455	FALSE
HUNT	Psoriatic arthritis	Model 3	L_LDL_CE_pct	-0.0131169	-0.184932	0.158698	0.881057	0.997455	FALSE
HUNT	Psoriatic arthritis	Model 3	L_HDL_PL_pct	0.0121395	-0.154548	0.178827	0.886495	0.997455	FALSE
HUNT	Psoriatic arthritis	Model 3	L_LDL_C_pct	-0.0131022	-0.200063	0.173858	0.890751	0.997455	FALSE
HUNT	Psoriatic arthritis	Model 3	PUFA_pct	-0.0117262	-0.181438	0.157986	0.892278	0.997455	FALSE
HUNT	Psoriatic arthritis	Model 3	XXL_VLDL_FC	-0.0120543	-0.188229	0.16412	0.893319	0.997455	FALSE
HUNT	Psoriatic arthritis	Model 3	HDL_TG	-0.0107343	-0.182496	0.161027	0.902512	0.997455	FALSE
HUNT	Psoriatic arthritis	Model 3	XXL_VLDL_C	-0.0105491	-0.180631	0.159533	0.903244	0.997455	FALSE
HUNT	Psoriatic arthritis	Model 3	S_LDL_TG	0.0101759	-0.156966	0.177318	0.905016	0.997455	FALSE
HUNT	Psoriatic arthritis	Model 3	VLDL_FC	0.00956859	-0.150837	0.169974	0.906926	0.997455	FALSE
HUNT	Psoriatic arthritis	Model 3	XL_VLDL_C	-0.00935206	-0.170455	0.151751	0.909415	0.997455	FALSE
HUNT	Psoriatic arthritis	Model 3	IDL_TG_pct	-0.00953824	-0.174627	0.155551	0.909841	0.997455	FALSE
HUNT	Psoriatic arthritis	Model 3	M_HDL_TG	-0.00972833	-0.182344	0.162887	0.912044	0.997455	FALSE
HUNT	Psoriatic arthritis	Model 3	S_HDL_TG_pct	0.00857762	-0.148931	0.166086	0.914998	0.997455	FALSE
HUNT	Psoriatic arthritis	Model 3	L_HDL_CE	-0.00804591	-0.156795	0.140703	0.91557	0.997455	FALSE
HUNT	Psoriatic arthritis	Model 3	VLDL_P	0.0088296	-0.155682	0.173341	0.916221	0.997455	FALSE
HUNT	Psoriatic arthritis	Model 3	M_HDL_PL_pct	-0.00876147	-0.181548	0.164025	0.920834	0.997455	FALSE
HUNT	Psoriatic arthritis	Model 3	XXL_VLDL_CE	-0.00836631	-0.176078	0.159346	0.922113	0.997455	FALSE
HUNT	Psoriatic arthritis	Model 3	M_VLDL_P	0.00822665	-0.15699	0.173443	0.922256	0.997455	FALSE
HUNT	Psoriatic arthritis	Model 3	SFA_pct	0.0083308	-0.164165	0.180827	0.924587	0.997455	FALSE
HUNT	Psoriatic arthritis	Model 3	XS_VLDL_TG_pct	-0.00725857	-0.159212	0.144695	0.925408	0.997455	FALSE
HUNT	Psoriatic arthritis	Model 3	L_LDL_FC_pct	0.00729799	-0.149078	0.163674	0.927119	0.997455	FALSE
HUNT	Psoriatic arthritis	Model 3	Omega_6_pct	-0.00732042	-0.168129	0.153488	0.928905	0.997455	FALSE
HUNT	Psoriatic arthritis	Model 3	Leu	-0.00712134	-0.168757	0.154514	0.931187	0.997455	FALSE
HUNT	Psoriatic arthritis	Model 3	S_HDL_TG	0.00598944	-0.15128	0.163259	0.940499	0.997455	FALSE
HUNT	Psoriatic arthritis	Model 3	Omega_3_pct	-0.00640196	-0.178604	0.1658	0.941913	0.997455	FALSE
HUNT	Psoriatic arthritis	Model 3	L_HDL_C	-0.00504061	-0.153908	0.143826	0.947088	0.997455	FALSE
HUNT	Psoriatic arthritis	Model 3	XL_VLDL_CE_pct	0.00470324	-0.13755	0.146956	0.948332	0.997455	FALSE
HUNT	Psoriatic arthritis	Model 3	M_VLDL_L	-0.00491526	-0.161812	0.151981	0.951039	0.997455	FALSE
HUNT	Psoriatic arthritis	Model 3	L_HDL_FC	-0.00461161	-0.151882	0.142659	0.951061	0.997455	FALSE
HUNT	Psoriatic arthritis	Model 3	L_HDL_PL	-0.00484736	-0.16188	0.152186	0.951757	0.997455	FALSE
HUNT	Psoriatic arthritis	Model 3	IDL_C_pct	-0.00511186	-0.175833	0.16561	0.953202	0.997455	FALSE
HUNT	Psoriatic arthritis	Model 3	VLDL_PL	0.00454968	-0.154158	0.163258	0.955193	0.997455	FALSE
HUNT	Psoriatic arthritis	Model 3	L_HDL_L	-0.00438607	-0.158521	0.149749	0.955523	0.997455	FALSE
HUNT	Psoriatic arthritis	Model 3	VLDL_L	-0.00387343	-0.158933	0.151186	0.960951	0.997455	FALSE
HUNT	Psoriatic arthritis	Model 3	L_LDL_TG_pct	-0.00358613	-0.179227	0.172055	0.968079	0.997455	FALSE
HUNT	Psoriatic arthritis	Model 3	M_HDL_FC_pct	0.0028873	-0.156406	0.16218	0.97166	0.997455	FALSE
HUNT	Psoriatic arthritis	Model 3	Unsaturation	0.00264167	-0.172421	0.177704	0.976405	0.997455	FALSE
HUNT	Psoriatic arthritis	Model 3	XXL_VLDL_CE_pct	-0.00206332	-0.175057	0.17093	0.98135	0.997455	FALSE
HUNT	Psoriatic arthritis	Model 3	XL_VLDL_CE	0.00144579	-0.161107	0.163999	0.986092	0.997455	FALSE
HUNT	Psoriatic arthritis	Model 3	Ile	-0.00120362	-0.16503	0.162623	0.988511	0.997455	FALSE
HUNT	Psoriatic arthritis	Model 3	LDL_size	0.00107819	-0.191145	0.193301	0.991229	0.997455	FALSE
HUNT	Psoriatic arthritis	Model 3	XL_VLDL_C_pct	0.000703253	-0.13707	0.138476	0.992018	0.997455	FALSE
HUNT	Psoriatic arthritis	Model 3	Omega_6_by_Omega_3	-0.000723629	-0.166495	0.165048	0.993174	0.997455	FALSE
HUNT	Psoriatic arthritis	Model 3	DHA_pct	-0.000619252	-0.187268	0.186029	0.994812	0.997455	FALSE
HUNT	Psoriatic arthritis	Model 3	S_VLDL_P	0.000265094	-0.162657	0.163187	0.997455	0.997455	FALSE
UKB	Cutaneous-limited psoriasis	Crude	GlycA	0.158275	0.132218	0.184333	1.13614e-32	1.92897e-30	TRUE
UKB	Cutaneous-limited psoriasis	Crude	MUFA_pct	0.160727	0.134205	0.187249	1.54938e-32	1.92897e-30	TRUE
UKB	Cutaneous-limited psoriasis	Crude	PUFA_by_MUFA	-0.160423	-0.187088	-0.133758	4.30752e-32	3.57524e-30	TRUE
UKB	Cutaneous-limited psoriasis	Crude	L_LDL_C_pct	-0.154028	-0.182153	-0.125904	7.04592e-27	4.38609e-25	TRUE
UKB	Cutaneous-limited psoriasis	Crude	XS_VLDL_CE_pct	-0.150459	-0.178177	-0.122741	1.95963e-26	9.75897e-25	TRUE
UKB	Cutaneous-limited psoriasis	Crude	IDL_TG_pct	0.145859	0.118764	0.172953	5.01419e-26	2.08089e-24	TRUE
UKB	Cutaneous-limited psoriasis	Crude	PUFA_pct	-0.147484	-0.17499	-0.119979	7.82152e-26	2.78223e-24	TRUE
UKB	Cutaneous-limited psoriasis	Crude	L_LDL_TG_pct	0.145903	0.11865	0.173156	9.30328e-26	2.89565e-24	TRUE
UKB	Cutaneous-limited psoriasis	Crude	XS_VLDL_C_pct	-0.147586	-0.175248	-0.119924	1.35919e-25	3.76041e-24	TRUE
UKB	Cutaneous-limited psoriasis	Crude	Unsaturation	-0.142133	-0.168887	-0.115379	2.17637e-25	5.41916e-24	TRUE
UKB	Cutaneous-limited psoriasis	Crude	M_HDL_PL_pct	0.141691	0.114795	0.168587	5.41947e-25	1.22677e-23	TRUE
UKB	Cutaneous-limited psoriasis	Crude	XS_VLDL_TG_pct	0.138501	0.111884	0.165118	2.0084e-24	4.16742e-23	TRUE
UKB	Cutaneous-limited psoriasis	Crude	L_HDL_PL_pct	0.143996	0.11575	0.172242	1.65631e-23	3.17247e-22	TRUE
UKB	Cutaneous-limited psoriasis	Crude	L_HDL_CE	-0.128661	-0.154264	-0.103057	6.9241e-23	1.2315e-21	TRUE
UKB	Cutaneous-limited psoriasis	Crude	L_LDL_FC_pct	-0.140821	-0.168995	-0.112647	1.16691e-22	1.93707e-21	TRUE
UKB	Cutaneous-limited psoriasis	Crude	XL_HDL_CE	-0.126277	-0.151616	-0.100938	1.55283e-22	2.41659e-21	TRUE
UKB	Cutaneous-limited psoriasis	Crude	L_HDL_C	-0.127107	-0.152741	-0.101473	2.51248e-22	3.68004e-21	TRUE
UKB	Cutaneous-limited psoriasis	Crude	M_HDL_C_pct	-0.13211	-0.158979	-0.105241	5.59222e-22	7.73591e-21	TRUE
UKB	Cutaneous-limited psoriasis	Crude	S_VLDL_FC_pct	-0.13241	-0.159526	-0.105294	1.06258e-21	1.36588e-20	TRUE
UKB	Cutaneous-limited psoriasis	Crude	XL_HDL_C	-0.123918	-0.149304	-0.0985325	1.09709e-21	1.36588e-20	TRUE
UKB	Cutaneous-limited psoriasis	Crude	S_HDL_TG_pct	0.126327	0.100295	0.152358	1.89543e-21	2.24744e-20	TRUE
UKB	Cutaneous-limited psoriasis	Crude	L_HDL_C_pct	-0.136301	-0.164622	-0.107979	4.00411e-21	4.53193e-20	TRUE
UKB	Cutaneous-limited psoriasis	Crude	M_HDL_FC_pct	-0.125039	-0.151124	-0.0989544	5.75262e-21	6.22784e-20	TRUE
UKB	Cutaneous-limited psoriasis	Crude	TG_by_PG	0.124568	0.0984718	0.150663	8.35237e-21	8.65152e-20	TRUE
UKB	Cutaneous-limited psoriasis	Crude	S_LDL_TG_pct	0.128972	0.101939	0.156004	8.68627e-21	8.65152e-20	TRUE
UKB	Cutaneous-limited psoriasis	Crude	S_VLDL_PL_pct	-0.127231	-0.154017	-0.100445	1.28139e-20	1.20848e-19	TRUE
UKB	Cutaneous-limited psoriasis	Crude	IDL_C_pct	-0.134865	-0.163275	-0.106454	1.35456e-20	1.20848e-19	TRUE
UKB	Cutaneous-limited psoriasis	Crude	L_HDL_CE_pct	-0.134931	-0.163357	-0.106505	1.35894e-20	1.20848e-19	TRUE
UKB	Cutaneous-limited psoriasis	Crude	M_LDL_FC_pct	-0.130689	-0.158437	-0.102942	2.67334e-20	2.29539e-19	TRUE
UKB	Cutaneous-limited psoriasis	Crude	XL_HDL_TG_pct	0.125934	0.0990194	0.152848	4.69286e-20	3.89507e-19	TRUE
UKB	Cutaneous-limited psoriasis	Crude	M_LDL_TG_pct	0.127542	0.100263	0.154822	5.01402e-20	4.00216e-19	TRUE
UKB	Cutaneous-limited psoriasis	Crude	M_VLDL_C_pct	-0.130457	-0.158368	-0.102546	5.14334e-20	4.00216e-19	TRUE
UKB	Cutaneous-limited psoriasis	Crude	M_VLDL_TG_pct	0.119722	0.0937124	0.145731	1.86325e-19	1.37288e-18	TRUE
UKB	Cutaneous-limited psoriasis	Crude	L_HDL_P	-0.117354	-0.142853	-0.0918549	1.87461e-19	1.37288e-18	TRUE
UKB	Cutaneous-limited psoriasis	Crude	M_VLDL_CE_pct	-0.132004	-0.16071	-0.103297	2.00971e-19	1.42977e-18	TRUE
UKB	Cutaneous-limited psoriasis	Crude	XS_VLDL_PL_pct	0.123023	0.0961839	0.149862	2.61218e-19	1.80676e-18	TRUE
UKB	Cutaneous-limited psoriasis	Crude	XL_HDL_L	-0.116126	-0.141531	-0.0907205	3.28149e-19	2.20836e-18	TRUE
UKB	Cutaneous-limited psoriasis	Crude	L_HDL_FC	-0.115379	-0.140868	-0.0898902	7.18361e-19	4.68074e-18	TRUE
UKB	Cutaneous-limited psoriasis	Crude	L_HDL_TG_pct	0.119921	0.0934221	0.146421	7.33128e-19	4.68074e-18	TRUE
UKB	Cutaneous-limited psoriasis	Crude	S_HDL_TG	0.117987	0.091876	0.144098	8.3063e-19	5.17067e-18	TRUE
UKB	Cutaneous-limited psoriasis	Crude	HDL_size	-0.114929	-0.140485	-0.0893721	1.20764e-18	7.28194e-18	TRUE
UKB	Cutaneous-limited psoriasis	Crude	L_HDL_L	-0.11785	-0.14406	-0.0916397	1.22828e-18	7.28194e-18	TRUE
UKB	Cutaneous-limited psoriasis	Crude	HDL_CE	-0.117103	-0.143293	-0.0909136	1.89948e-18	1.09993e-17	TRUE
UKB	Cutaneous-limited psoriasis	Crude	Omega_6_pct	-0.121265	-0.148552	-0.0939772	3.03809e-18	1.70939e-17	TRUE
UKB	Cutaneous-limited psoriasis	Crude	M_HDL_TG_pct	0.115314	0.0893618	0.141266	3.08926e-18	1.70939e-17	TRUE
UKB	Cutaneous-limited psoriasis	Crude	XL_HDL_P	-0.112442	-0.137764	-0.0871195	3.22877e-18	1.74775e-17	TRUE
UKB	Cutaneous-limited psoriasis	Crude	DHA_pct	-0.118708	-0.145461	-0.091955	3.41719e-18	1.81038e-17	TRUE
UKB	Cutaneous-limited psoriasis	Crude	XL_VLDL_CE_pct	-0.114473	-0.140379	-0.0885671	4.71599e-18	2.44642e-17	TRUE
UKB	Cutaneous-limited psoriasis	Crude	HDL_C	-0.11516	-0.141343	-0.0889775	6.69658e-18	3.38391e-17	TRUE
UKB	Cutaneous-limited psoriasis	Crude	XL_HDL_PL	-0.111299	-0.136611	-0.0859876	6.795e-18	3.38391e-17	TRUE
UKB	Cutaneous-limited psoriasis	Crude	M_HDL_CE_pct	-0.118042	-0.145012	-0.0910713	9.63576e-18	4.70452e-17	TRUE
UKB	Cutaneous-limited psoriasis	Crude	IDL_CE_pct	-0.122981	-0.151274	-0.0946887	1.60315e-17	7.67662e-17	TRUE
UKB	Cutaneous-limited psoriasis	Crude	XL_VLDL_C_pct	-0.111899	-0.137804	-0.0859951	2.54136e-17	1.19396e-16	TRUE
UKB	Cutaneous-limited psoriasis	Crude	M_VLDL_FC_pct	-0.117492	-0.144977	-0.0900076	5.35935e-17	2.47126e-16	TRUE
UKB	Cutaneous-limited psoriasis	Crude	LA_pct	-0.115492	-0.142662	-0.0883211	8.01063e-17	3.62663e-16	TRUE
UKB	Cutaneous-limited psoriasis	Crude	XL_HDL_FC	-0.108361	-0.133888	-0.0828335	8.8022e-17	3.91383e-16	TRUE
UKB	Cutaneous-limited psoriasis	Crude	M_LDL_C_pct	-0.117307	-0.145362	-0.0892527	2.49717e-16	1.07581e-15	TRUE
UKB	Cutaneous-limited psoriasis	Crude	L_HDL_PL	-0.107456	-0.133156	-0.0817564	2.50591e-16	1.07581e-15	TRUE
UKB	Cutaneous-limited psoriasis	Crude	S_LDL_FC_pct	-0.116315	-0.144576	-0.0880553	7.2058e-16	3.04109e-15	TRUE
UKB	Cutaneous-limited psoriasis	Crude	S_VLDL_TG_pct	0.10652	0.0805445	0.132496	9.21301e-16	3.8234e-15	TRUE
UKB	Cutaneous-limited psoriasis	Crude	XL_HDL_FC_pct	0.106494	0.0803806	0.132608	1.32278e-15	5.39955e-15	TRUE
UKB	Cutaneous-limited psoriasis	Crude	XXL_VLDL_PL	0.108602	0.0814796	0.135724	4.22763e-15	1.69787e-14	TRUE
UKB	Cutaneous-limited psoriasis	Crude	XXL_VLDL_L	0.107295	0.0803998	0.134191	5.32499e-15	2.10464e-14	TRUE
UKB	Cutaneous-limited psoriasis	Crude	L_VLDL_PL_pct	0.0968976	0.0725911	0.121204	5.56816e-15	2.16636e-14	TRUE
UKB	Cutaneous-limited psoriasis	Crude	XL_VLDL_TG	0.103968	0.0778219	0.130114	6.52985e-15	2.50144e-14	TRUE
UKB	Cutaneous-limited psoriasis	Crude	VLDL_size	0.103207	0.0771557	0.129259	8.20977e-15	3.09732e-14	TRUE
UKB	Cutaneous-limited psoriasis	Crude	XXL_VLDL_P	0.105819	0.0786517	0.132987	2.27317e-14	8.44806e-14	TRUE
UKB	Cutaneous-limited psoriasis	Crude	XXL_VLDL_FC	0.104172	0.0772104	0.131134	3.65374e-14	1.33791e-13	TRUE
UKB	Cutaneous-limited psoriasis	Crude	XXL_VLDL_C	0.100981	0.0748239	0.127139	3.84586e-14	1.38785e-13	TRUE
UKB	Cutaneous-limited psoriasis	Crude	XXL_VLDL_TG	0.104556	0.0774263	0.131686	4.23557e-14	1.50665e-13	TRUE
UKB	Cutaneous-limited psoriasis	Crude	S_VLDL_C_pct	-0.104546	-0.131685	-0.0774072	4.34258e-14	1.52296e-13	TRUE
UKB	Cutaneous-limited psoriasis	Crude	Total_TG	0.0994474	0.0734109	0.125484	7.11259e-14	2.45977e-13	TRUE
UKB	Cutaneous-limited psoriasis	Crude	HDL_FC	-0.0998609	-0.126044	-0.0736778	7.73111e-14	2.63705e-13	TRUE
UKB	Cutaneous-limited psoriasis	Crude	L_VLDL_CE_pct	-0.101268	-0.128103	-0.0744326	1.40075e-13	4.71333e-13	TRUE
UKB	Cutaneous-limited psoriasis	Crude	XL_VLDL_L	0.0984131	0.0722808	0.124545	1.57369e-13	5.22466e-13	TRUE
UKB	Cutaneous-limited psoriasis	Crude	S_HDL_C_pct	-0.102643	-0.129913	-0.0753732	1.61573e-13	5.29365e-13	TRUE
UKB	Cutaneous-limited psoriasis	Crude	XL_VLDL_P	0.0978636	0.0717126	0.124015	2.22847e-13	7.20634e-13	TRUE
UKB	Cutaneous-limited psoriasis	Crude	VLDL_TG	0.0973947	0.071329	0.12346	2.42393e-13	7.73792e-13	TRUE
UKB	Cutaneous-limited psoriasis	Crude	XXL_VLDL_CE	0.0959361	0.0697741	0.122098	6.62965e-13	2.0896e-12	TRUE
UKB	Cutaneous-limited psoriasis	Crude	Albumin	-0.0977792	-0.124629	-0.0709292	9.49943e-13	2.9567e-12	TRUE
UKB	Cutaneous-limited psoriasis	Crude	M_VLDL_PL_pct	-0.0998704	-0.127453	-0.0722878	1.27887e-12	3.93133e-12	TRUE
UKB	Cutaneous-limited psoriasis	Crude	MUFA	0.096008	0.0693379	0.122678	1.71908e-12	5.22014e-12	TRUE
UKB	Cutaneous-limited psoriasis	Crude	XL_VLDL_PL	0.0937206	0.0675703	0.119871	2.15526e-12	6.46579e-12	TRUE
UKB	Cutaneous-limited psoriasis	Crude	S_LDL_TG	0.0965889	0.0695534	0.123624	2.51787e-12	7.46368e-12	TRUE
UKB	Cutaneous-limited psoriasis	Crude	S_VLDL_TG	0.0929217	0.0668836	0.11896	2.66806e-12	7.81585e-12	TRUE
UKB	Cutaneous-limited psoriasis	Crude	M_LDL_TG	0.0959234	0.0690193	0.122827	2.78763e-12	8.07116e-12	TRUE
UKB	Cutaneous-limited psoriasis	Crude	XS_VLDL_TG	0.0923888	0.0663584	0.118419	3.49765e-12	1.00105e-11	TRUE
UKB	Cutaneous-limited psoriasis	Crude	IDL_FC_pct	-0.0971982	-0.124887	-0.0695099	5.97098e-12	1.68951e-11	TRUE
UKB	Cutaneous-limited psoriasis	Crude	L_VLDL_PL	0.0915059	0.0653824	0.117629	6.64418e-12	1.85888e-11	TRUE
UKB	Cutaneous-limited psoriasis	Crude	DHA	-0.0902314	-0.116271	-0.0641913	1.11224e-11	3.0772e-11	TRUE
UKB	Cutaneous-limited psoriasis	Crude	LDL_TG	0.091644	0.0649124	0.118376	1.82538e-11	4.99472e-11	TRUE
UKB	Cutaneous-limited psoriasis	Crude	HDL_L	-0.0888919	-0.11502	-0.0627641	2.59457e-11	7.02225e-11	TRUE
UKB	Cutaneous-limited psoriasis	Crude	L_HDL_FC_pct	-0.0940554	-0.121915	-0.0661958	3.66738e-11	9.81912e-11	TRUE
UKB	Cutaneous-limited psoriasis	Crude	XL_VLDL_FC	0.0871871	0.0610465	0.113328	6.28317e-11	1.66437e-10	TRUE
UKB	Cutaneous-limited psoriasis	Crude	S_HDL_FC_pct	-0.0871639	-0.113343	-0.0609852	6.77278e-11	1.77518e-10	TRUE
UKB	Cutaneous-limited psoriasis	Crude	L_LDL_TG	0.086079	0.0600175	0.112141	9.58461e-11	2.48601e-10	TRUE
UKB	Cutaneous-limited psoriasis	Crude	L_VLDL_P	0.0861048	0.059983	0.112227	1.04461e-10	2.68152e-10	TRUE
UKB	Cutaneous-limited psoriasis	Crude	XL_VLDL_FC_pct	-0.0844809	-0.110297	-0.0586646	1.42185e-10	3.61267e-10	TRUE
UKB	Cutaneous-limited psoriasis	Crude	M_HDL_CE	-0.085147	-0.111312	-0.0589825	1.79349e-10	4.51091e-10	TRUE
UKB	Cutaneous-limited psoriasis	Crude	L_VLDL_FC	0.0848769	0.0587528	0.111001	1.91929e-10	4.77902e-10	TRUE
UKB	Cutaneous-limited psoriasis	Crude	M_HDL_C	-0.0847329	-0.110891	-0.0585751	2.17169e-10	5.35397e-10	TRUE
UKB	Cutaneous-limited psoriasis	Crude	IDL_C	-0.0871226	-0.114034	-0.0602108	2.22338e-10	5.42766e-10	TRUE
UKB	Cutaneous-limited psoriasis	Crude	L_VLDL_L	0.0839621	0.0578751	0.110049	2.82659e-10	6.83321e-10	TRUE
UKB	Cutaneous-limited psoriasis	Crude	L_VLDL_TG	0.0836899	0.0575938	0.109786	3.2712e-10	7.83202e-10	TRUE
UKB	Cutaneous-limited psoriasis	Crude	IDL_CE	-0.0858902	-0.11278	-0.059	3.8415e-10	9.08445e-10	TRUE
UKB	Cutaneous-limited psoriasis	Crude	IDL_FC	-0.0851973	-0.111875	-0.0585196	3.86728e-10	9.08445e-10	TRUE
UKB	Cutaneous-limited psoriasis	Crude	XS_VLDL_FC_pct	-0.0884217	-0.116309	-0.0605342	5.15309e-10	1.19918e-09	TRUE
UKB	Cutaneous-limited psoriasis	Crude	Total_CE	-0.0846969	-0.111758	-0.0576361	8.54543e-10	1.9702e-09	TRUE
UKB	Cutaneous-limited psoriasis	Crude	L_LDL_FC	-0.083576	-0.110437	-0.0567152	1.07179e-09	2.4484e-09	TRUE
UKB	Cutaneous-limited psoriasis	Crude	S_LDL_C_pct	-0.0868356	-0.114764	-0.0589072	1.10154e-09	2.49349e-09	TRUE
UKB	Cutaneous-limited psoriasis	Crude	IDL_TG	0.0809017	0.0548579	0.106945	1.14207e-09	2.56193e-09	TRUE
UKB	Cutaneous-limited psoriasis	Crude	M_HDL_TG	0.0826175	0.0558296	0.109405	1.49596e-09	3.32584e-09	TRUE
UKB	Cutaneous-limited psoriasis	Crude	Sphingomyelins	-0.0816574	-0.108294	-0.0550207	1.87299e-09	4.12721e-09	TRUE
UKB	Cutaneous-limited psoriasis	Crude	HDL_TG	0.0815337	0.0547269	0.10834	2.50242e-09	5.46582e-09	TRUE
UKB	Cutaneous-limited psoriasis	Crude	XL_VLDL_TG_pct	0.0776426	0.0519319	0.103353	3.24623e-09	7.0288e-09	TRUE
UKB	Cutaneous-limited psoriasis	Crude	Omega_3_pct	-0.078273	-0.104225	-0.0523208	3.39714e-09	7.29213e-09	TRUE
UKB	Cutaneous-limited psoriasis	Crude	M_HDL_FC	-0.0777914	-0.103945	-0.051638	5.5565e-09	1.18254e-08	TRUE
UKB	Cutaneous-limited psoriasis	Crude	Gly	-0.0778438	-0.104049	-0.0516386	5.81495e-09	1.22705e-08	TRUE
UKB	Cutaneous-limited psoriasis	Crude	XL_HDL_CE_pct	-0.083583	-0.111864	-0.0553014	6.93648e-09	1.45141e-08	TRUE
UKB	Cutaneous-limited psoriasis	Crude	ApoA1	-0.0788399	-0.105546	-0.052134	7.20325e-09	1.49467e-08	TRUE
UKB	Cutaneous-limited psoriasis	Crude	Total_C	-0.0781808	-0.105198	-0.0511639	1.41389e-08	2.90958e-08	TRUE
UKB	Cutaneous-limited psoriasis	Crude	HDL_PL	-0.0750915	-0.101206	-0.0489775	1.74274e-08	3.5569e-08	TRUE
UKB	Cutaneous-limited psoriasis	Crude	S_HDL_CE_pct	-0.0779334	-0.105256	-0.050611	2.26373e-08	4.57029e-08	TRUE
UKB	Cutaneous-limited psoriasis	Crude	VLDL_L	0.0742117	0.0481904	0.100233	2.27597e-08	4.57029e-08	TRUE
UKB	Cutaneous-limited psoriasis	Crude	XL_VLDL_C	0.0744052	0.0482633	0.100547	2.42862e-08	4.83782e-08	TRUE
UKB	Cutaneous-limited psoriasis	Crude	M_VLDL_TG	0.0739454	0.047895	0.0999958	2.64714e-08	5.23124e-08	TRUE
UKB	Cutaneous-limited psoriasis	Crude	LDL_FC	-0.0762786	-0.103185	-0.049372	2.75409e-08	5.39976e-08	TRUE
UKB	Cutaneous-limited psoriasis	Crude	XXL_VLDL_PL_pct	0.0676113	0.043751	0.0914715	2.79491e-08	5.43698e-08	TRUE
UKB	Cutaneous-limited psoriasis	Crude	LDL_size	-0.0754787	-0.102225	-0.0487323	3.18335e-08	6.14461e-08	TRUE
UKB	Cutaneous-limited psoriasis	Crude	IDL_L	-0.07325	-0.10008	-0.0464203	8.74405e-08	1.67482e-07	TRUE
UKB	Cutaneous-limited psoriasis	Crude	Total_P	-0.0717316	-0.0986536	-0.0448095	1.7684e-07	3.3613e-07	TRUE
UKB	Cutaneous-limited psoriasis	Crude	S_VLDL_CE_pct	-0.0717527	-0.0988555	-0.0446499	2.11577e-07	3.99111e-07	TRUE
UKB	Cutaneous-limited psoriasis	Crude	M_HDL_P	-0.0691712	-0.0953169	-0.0430255	2.15816e-07	4.04047e-07	TRUE
UKB	Cutaneous-limited psoriasis	Crude	M_VLDL_CE	-0.0706774	-0.0974528	-0.0439019	2.29651e-07	4.2412e-07	TRUE
UKB	Cutaneous-limited psoriasis	Crude	XL_HDL_PL_pct	-0.0730857	-0.100775	-0.0453966	2.29945e-07	4.2412e-07	TRUE
UKB	Cutaneous-limited psoriasis	Crude	L_VLDL_C	0.0685834	0.0424734	0.0946934	2.6308e-07	4.81668e-07	TRUE
UKB	Cutaneous-limited psoriasis	Crude	HDL_P	-0.070378	-0.0972673	-0.0434886	2.89982e-07	5.27047e-07	TRUE
UKB	Cutaneous-limited psoriasis	Crude	XXL_VLDL_FC_pct	-0.0632143	-0.0879491	-0.0384796	5.46968e-07	9.8692e-07	TRUE
UKB	Cutaneous-limited psoriasis	Crude	IDL_PL	-0.0681403	-0.0948291	-0.0414515	5.61319e-07	1.00553e-06	TRUE
UKB	Cutaneous-limited psoriasis	Crude	XXL_VLDL_C_pct	-0.0637015	-0.0887076	-0.0386953	5.94872e-07	1.05802e-06	TRUE
UKB	Cutaneous-limited psoriasis	Crude	His	-0.0653393	-0.0914868	-0.0391917	9.70156e-07	1.71325e-06	TRUE
UKB	Cutaneous-limited psoriasis	Crude	L_LDL_C	-0.066626	-0.0935192	-0.0397327	1.19985e-06	2.10396e-06	TRUE
UKB	Cutaneous-limited psoriasis	Crude	Glucose	0.0662977	0.0394885	0.0931069	1.25418e-06	2.18386e-06	TRUE
UKB	Cutaneous-limited psoriasis	Crude	L_VLDL_C_pct	-0.0642379	-0.0902266	-0.0382493	1.26942e-06	2.19503e-06	TRUE
UKB	Cutaneous-limited psoriasis	Crude	VLDL_PL	0.0619725	0.0359032	0.0880418	3.17466e-06	5.45166e-06	TRUE
UKB	Cutaneous-limited psoriasis	Crude	S_LDL_FC	-0.0638357	-0.0906986	-0.0369727	3.19991e-06	5.45738e-06	TRUE
UKB	Cutaneous-limited psoriasis	Crude	XS_VLDL_CE	-0.0616111	-0.0877611	-0.0354611	3.8797e-06	6.57174e-06	TRUE
UKB	Cutaneous-limited psoriasis	Crude	Clinical_LDL_C	-0.0630316	-0.0901024	-0.0359608	5.02907e-06	8.46108e-06	TRUE
UKB	Cutaneous-limited psoriasis	Crude	Total_FC	-0.061063	-0.0877479	-0.0343781	7.29194e-06	1.21859e-05	TRUE
UKB	Cutaneous-limited psoriasis	Crude	XL_VLDL_CE	0.0588539	0.0327015	0.0850063	1.03047e-05	1.71058e-05	TRUE
UKB	Cutaneous-limited psoriasis	Crude	S_VLDL_P	0.05859	0.0325015	0.0846784	1.07431e-05	1.77154e-05	TRUE
UKB	Cutaneous-limited psoriasis	Crude	M_HDL_L	-0.0594456	-0.0862781	-0.0326131	1.41085e-05	2.3112e-05	TRUE
UKB	Cutaneous-limited psoriasis	Crude	L_LDL_CE_pct	-0.0599251	-0.0871703	-0.03268	1.6259e-05	2.64608e-05	TRUE
UKB	Cutaneous-limited psoriasis	Crude	L_LDL_CE	-0.0581101	-0.0848886	-0.0313315	2.10768e-05	3.40787e-05	TRUE
UKB	Cutaneous-limited psoriasis	Crude	XXL_VLDL_CE_pct	-0.0539179	-0.0790347	-0.0288012	2.58279e-05	4.14913e-05	TRUE
UKB	Cutaneous-limited psoriasis	Crude	Phe	0.0574286	0.0305236	0.0843336	2.87013e-05	4.58117e-05	TRUE
UKB	Cutaneous-limited psoriasis	Crude	Cholines	-0.057182	-0.0840261	-0.0303379	2.97966e-05	4.7257e-05	TRUE
UKB	Cutaneous-limited psoriasis	Crude	L_LDL_L	-0.0566526	-0.0834838	-0.0298215	3.49793e-05	5.51256e-05	TRUE
UKB	Cutaneous-limited psoriasis	Crude	Citrate	-0.0550274	-0.0811205	-0.0289342	3.57627e-05	5.60057e-05	TRUE
UKB	Cutaneous-limited psoriasis	Crude	M_LDL_FC	-0.0560129	-0.0827301	-0.0292957	3.97224e-05	6.1818e-05	TRUE
UKB	Cutaneous-limited psoriasis	Crude	L_LDL_PL	-0.055846	-0.0825317	-0.0291603	4.10167e-05	6.34358e-05	TRUE
UKB	Cutaneous-limited psoriasis	Crude	SFA_pct	0.0562487	0.0292117	0.0832857	4.55083e-05	6.9948e-05	TRUE
UKB	Cutaneous-limited psoriasis	Crude	S_VLDL_L	0.0532947	0.027235	0.0793545	6.11654e-05	9.34368e-05	TRUE
UKB	Cutaneous-limited psoriasis	Crude	Phosphatidylc	-0.0532528	-0.080152	-0.0263536	0.000104382	0.000158482	TRUE
UKB	Cutaneous-limited psoriasis	Crude	Creatinine	0.0523272	0.025519	0.0791354	0.000130413	0.000196805	TRUE
UKB	Cutaneous-limited psoriasis	Crude	LDL_C	-0.052219	-0.0791176	-0.0253204	0.000141841	0.000212761	TRUE
UKB	Cutaneous-limited psoriasis	Crude	L_VLDL_FC_pct	0.0472802	0.0223817	0.0721787	0.000197802	0.000293523	TRUE
UKB	Cutaneous-limited psoriasis	Crude	Gln	-0.0516526	-0.078856	-0.0244493	0.00019804	0.000293523	TRUE
UKB	Cutaneous-limited psoriasis	Crude	SFA	0.0505206	0.0238238	0.0772174	0.000208071	0.000306567	TRUE
UKB	Cutaneous-limited psoriasis	Crude	L_VLDL_CE	0.0483436	0.0222302	0.0744569	0.000285132	0.000417634	TRUE
UKB	Cutaneous-limited psoriasis	Crude	Total_PL	-0.0488445	-0.0755667	-0.0221224	0.00034025	0.000495451	TRUE
UKB	Cutaneous-limited psoriasis	Crude	Val	0.0475986	0.0215084	0.0736888	0.000349296	0.000505667	TRUE
UKB	Cutaneous-limited psoriasis	Crude	XS_VLDL_C	-0.0476555	-0.0737882	-0.0215228	0.000351363	0.000505719	TRUE
UKB	Cutaneous-limited psoriasis	Crude	Omega_3	-0.0468775	-0.0729421	-0.0208128	0.000423509	0.000606056	TRUE
UKB	Cutaneous-limited psoriasis	Crude	M_VLDL_C	-0.0463882	-0.0725342	-0.0202422	0.00050642	0.000720563	TRUE
UKB	Cutaneous-limited psoriasis	Crude	XXL_VLDL_TG_pct	0.0427385	0.0183507	0.0671263	0.000593113	0.000839121	TRUE
UKB	Cutaneous-limited psoriasis	Crude	VLDL_FC	0.0456546	0.0195673	0.071742	0.000603493	0.000848982	TRUE
UKB	Cutaneous-limited psoriasis	Crude	IDL_P	-0.045413	-0.071583	-0.019243	0.000671128	0.000938825	TRUE
UKB	Cutaneous-limited psoriasis	Crude	Total_BCAA	0.0440856	0.0179855	0.0701858	0.000931163	0.00129531	TRUE
UKB	Cutaneous-limited psoriasis	Crude	Tyr	0.0430767	0.0169062	0.0692472	0.00125496	0.00173603	TRUE
UKB	Cutaneous-limited psoriasis	Crude	XL_VLDL_PL_pct	0.0393599	0.0149002	0.0638196	0.00161093	0.00221614	TRUE
UKB	Cutaneous-limited psoriasis	Crude	non_HDL_C	-0.0429152	-0.069623	-0.0162073	0.00163639	0.00223879	TRUE
UKB	Cutaneous-limited psoriasis	Crude	M_HDL_PL	-0.0430051	-0.0698575	-0.0161526	0.00169559	0.00230711	TRUE
UKB	Cutaneous-limited psoriasis	Crude	LDL_L	-0.0413979	-0.068181	-0.0146147	0.00244995	0.00331542	TRUE
UKB	Cutaneous-limited psoriasis	Crude	Ile	0.0402557	0.0141659	0.0663454	0.00249337	0.00335595	TRUE
UKB	Cutaneous-limited psoriasis	Crude	VLDL_P	0.0400312	0.0139321	0.0661303	0.00264529	0.00353452	TRUE
UKB	Cutaneous-limited psoriasis	Crude	Omega_6_by_Omega_3	0.0398168	0.0138484	0.0657853	0.00265444	0.00353452	TRUE
UKB	Cutaneous-limited psoriasis	Crude	LDL_PL	-0.0406395	-0.0672601	-0.0140189	0.00277049	0.00366943	TRUE
UKB	Cutaneous-limited psoriasis	Crude	S_LDL_PL_pct	-0.039875	-0.0660285	-0.0137216	0.00280569	0.00369238	TRUE
UKB	Cutaneous-limited psoriasis	Crude	LDL_CE	-0.040786	-0.0675485	-0.0140235	0.00281748	0.00369238	TRUE
UKB	Cutaneous-limited psoriasis	Crude	Total_FA	0.040402	0.0138063	0.0669977	0.00290687	0.00378959	TRUE
UKB	Cutaneous-limited psoriasis	Crude	Phosphoglyc	-0.0397887	-0.0666279	-0.0129495	0.00366533	0.00475347	TRUE
UKB	Cutaneous-limited psoriasis	Crude	IDL_PL_pct	0.0396185	0.0125108	0.0667263	0.00417635	0.00538813	TRUE
UKB	Cutaneous-limited psoriasis	Crude	PUFA	-0.0374667	-0.0639993	-0.010934	0.00564605	0.00724673	TRUE
UKB	Cutaneous-limited psoriasis	Crude	L_LDL_P	-0.0349832	-0.0611283	-0.0088381	0.00872866	0.0111458	TRUE
UKB	Cutaneous-limited psoriasis	Crude	XL_HDL_TG	0.0360396	0.00894331	0.0631359	0.00913759	0.0116085	TRUE
UKB	Cutaneous-limited psoriasis	Crude	S_LDL_CE_pct	0.0342158	0.00812968	0.060302	0.0101471	0.0128256	TRUE
UKB	Cutaneous-limited psoriasis	Crude	Leu	0.0330622	0.00696337	0.059161	0.0130321	0.0163175	TRUE
UKB	Cutaneous-limited psoriasis	Crude	M_LDL_CE_pct	0.0329176	0.00693039	0.0589049	0.0130409	0.0163175	TRUE
UKB	Cutaneous-limited psoriasis	Crude	Acetoacetate	0.0326528	0.00639514	0.0589105	0.0147968	0.018422	TRUE
UKB	Cutaneous-limited psoriasis	Crude	Remnant_C	-0.0318829	-0.0579607	-0.00580513	0.0165632	0.0205186	TRUE
UKB	Cutaneous-limited psoriasis	Crude	LA	-0.0319368	-0.0585842	-0.00528938	0.0188235	0.0232033	TRUE
UKB	Cutaneous-limited psoriasis	Crude	M_VLDL_L	0.0295489	0.00350066	0.0555972	0.0261913	0.0321263	TRUE
UKB	Cutaneous-limited psoriasis	Crude	Omega_6	-0.029095	-0.0556861	-0.00250383	0.0319916	0.0390486	TRUE
UKB	Cutaneous-limited psoriasis	Crude	LDL_P	-0.0267873	-0.052931	-0.000643691	0.0446199	0.0541968	FALSE
UKB	Cutaneous-limited psoriasis	Crude	S_LDL_PL	-0.0266002	-0.052716	-0.000484463	0.0458989	0.0554797	FALSE
UKB	Cutaneous-limited psoriasis	Crude	ApoB	-0.0254107	-0.0515242	0.000702823	0.0564929	0.0679553	FALSE
UKB	Cutaneous-limited psoriasis	Crude	S_HDL_PL	0.0252663	-0.00165572	0.0521884	0.0658527	0.0788332	FALSE
UKB	Cutaneous-limited psoriasis	Crude	ApoB_by_ApoA1	0.0242734	-0.00185994	0.0504068	0.0686871	0.081833	FALSE
UKB	Cutaneous-limited psoriasis	Crude	S_LDL_C	-0.0239647	-0.0500941	0.00216475	0.0722425	0.0856589	FALSE
UKB	Cutaneous-limited psoriasis	Crude	S_VLDL_CE	0.0236049	-0.002537	0.0497468	0.0767678	0.0905932	FALSE
UKB	Cutaneous-limited psoriasis	Crude	S_HDL_L	0.0231553	-0.0036739	0.0499844	0.0907275	0.106562	FALSE
UKB	Cutaneous-limited psoriasis	Crude	VLDL_C	0.0217157	-0.00436444	0.0477959	0.102686	0.120041	FALSE
UKB	Cutaneous-limited psoriasis	Crude	M_LDL_C	-0.0193082	-0.0454274	0.006811	0.147373	0.171476	FALSE
UKB	Cutaneous-limited psoriasis	Crude	S_VLDL_PL	0.0191423	-0.00696427	0.0452489	0.150684	0.174513	FALSE
UKB	Cutaneous-limited psoriasis	Crude	XL_HDL_C_pct	0.0198579	-0.00741175	0.0471275	0.153506	0.176959	FALSE
UKB	Cutaneous-limited psoriasis	Crude	Total_L	-0.0176413	-0.0436367	0.00835401	0.183485	0.210542	FALSE
UKB	Cutaneous-limited psoriasis	Crude	S_LDL_L	-0.0155312	-0.0416448	0.0105824	0.243735	0.278395	FALSE
UKB	Cutaneous-limited psoriasis	Crude	XS_VLDL_PL	0.0149662	-0.0111056	0.0410379	0.260549	0.295329	FALSE
UKB	Cutaneous-limited psoriasis	Crude	S_HDL_CE	-0.0154797	-0.0424677	0.0115083	0.260933	0.295329	FALSE
UKB	Cutaneous-limited psoriasis	Crude	S_HDL_C	-0.0149954	-0.04202	0.0120292	0.276797	0.311866	FALSE
UKB	Cutaneous-limited psoriasis	Crude	S_HDL_PL_pct	0.0140029	-0.0126156	0.0406214	0.302515	0.339307	FALSE
UKB	Cutaneous-limited psoriasis	Crude	M_LDL_P	-0.0134028	-0.0395543	0.0127487	0.31514	0.351883	FALSE
UKB	Cutaneous-limited psoriasis	Crude	M_VLDL_P	0.0133429	-0.0127732	0.0394591	0.316651	0.351992	FALSE
UKB	Cutaneous-limited psoriasis	Crude	Acetate	-0.0124676	-0.0396493	0.0147141	0.368658	0.407982	FALSE
UKB	Cutaneous-limited psoriasis	Crude	M_LDL_PL	-0.0119097	-0.0380431	0.0142237	0.371743	0.409575	FALSE
UKB	Cutaneous-limited psoriasis	Crude	XS_VLDL_FC	-0.0116769	-0.037784	0.0144302	0.380685	0.417579	FALSE
UKB	Cutaneous-limited psoriasis	Crude	S_VLDL_C	0.0115982	-0.0145351	0.0377315	0.384382	0.419785	FALSE
UKB	Cutaneous-limited psoriasis	Crude	M_LDL_L	-0.0109514	-0.0370615	0.0151586	0.411033	0.446931	FALSE
UKB	Cutaneous-limited psoriasis	Crude	M_LDL_PL_pct	-0.0108075	-0.0368632	0.0152482	0.416239	0.450624	FALSE
UKB	Cutaneous-limited psoriasis	Crude	M_VLDL_FC	-0.0103095	-0.0364337	0.0158147	0.439245	0.473471	FALSE
UKB	Cutaneous-limited psoriasis	Crude	S_VLDL_FC	-0.0100107	-0.036146	0.0161247	0.452815	0.485995	FALSE
UKB	Cutaneous-limited psoriasis	Crude	L_HDL_TG	0.0101919	-0.0168966	0.0372804	0.460863	0.492258	FALSE
UKB	Cutaneous-limited psoriasis	Crude	S_LDL_P	-0.009797	-0.0359374	0.0163434	0.462604	0.492258	FALSE
UKB	Cutaneous-limited psoriasis	Crude	S_HDL_FC	-0.00870195	-0.0356185	0.0182145	0.526312	0.557667	FALSE
UKB	Cutaneous-limited psoriasis	Crude	M_VLDL_PL	0.00820291	-0.0178984	0.0343042	0.537919	0.56755	FALSE
UKB	Cutaneous-limited psoriasis	Crude	S_LDL_CE	-0.0072574	-0.0333785	0.0188637	0.586062	0.615736	FALSE
UKB	Cutaneous-limited psoriasis	Crude	L_VLDL_TG_pct	-0.00657198	-0.0324993	0.0193553	0.619324	0.647948	FALSE
UKB	Cutaneous-limited psoriasis	Crude	Lactate	0.00636749	-0.0196486	0.0323835	0.631435	0.657855	FALSE
UKB	Cutaneous-limited psoriasis	Crude	Acetone	-0.00535731	-0.031612	0.0208974	0.689204	0.715049	FALSE
UKB	Cutaneous-limited psoriasis	Crude	M_LDL_CE	-0.00451172	-0.0306262	0.0216028	0.734898	0.759293	FALSE
UKB	Cutaneous-limited psoriasis	Crude	bOHbutyrate	0.00216962	-0.0240931	0.0284324	0.871371	0.89313	FALSE
UKB	Cutaneous-limited psoriasis	Crude	VLDL_CE	0.00215322	-0.0239598	0.0282662	0.871609	0.89313	FALSE
UKB	Cutaneous-limited psoriasis	Crude	Ala	0.00140594	-0.0246082	0.0274201	0.91564	0.934403	FALSE
UKB	Cutaneous-limited psoriasis	Crude	L_LDL_PL_pct	0.00120892	-0.0257368	0.0281546	0.929929	0.945112	FALSE
UKB	Cutaneous-limited psoriasis	Crude	XS_VLDL_P	-0.000790958	-0.0269019	0.02532	0.952656	0.961587	FALSE
UKB	Cutaneous-limited psoriasis	Crude	Pyruvate	-0.000766332	-0.0267273	0.0251946	0.953864	0.961587	FALSE
UKB	Cutaneous-limited psoriasis	Crude	XS_VLDL_L	0.000667045	-0.0253985	0.0267326	0.959997	0.963868	FALSE
UKB	Cutaneous-limited psoriasis	Crude	S_HDL_P	0.000614423	-0.026302	0.0275308	0.964314	0.964314	FALSE
UKB	Cutaneous-limited psoriasis	Model 1	GlycA	0.151059	0.125173	0.176945	2.71117e-30	6.7508e-28	TRUE
UKB	Cutaneous-limited psoriasis	Model 1	MUFA_pct	0.129092	0.103291	0.154894	1.0595e-22	1.31908e-20	TRUE
UKB	Cutaneous-limited psoriasis	Model 1	PUFA_by_MUFA	-0.129629	-0.155657	-0.1036	1.65316e-22	1.37213e-20	TRUE
UKB	Cutaneous-limited psoriasis	Model 1	L_LDL_TG_pct	0.12637	0.09974	0.152999	1.39208e-20	7.7075e-19	TRUE
UKB	Cutaneous-limited psoriasis	Model 1	L_LDL_C_pct	-0.129969	-0.15739	-0.102547	1.54769e-20	7.7075e-19	TRUE
UKB	Cutaneous-limited psoriasis	Model 1	IDL_TG_pct	0.119973	0.0937532	0.146193	3.0153e-19	1.25135e-17	TRUE
UKB	Cutaneous-limited psoriasis	Model 1	Unsaturation	-0.115844	-0.141658	-0.0900306	1.42159e-18	5.05681e-17	TRUE
UKB	Cutaneous-limited psoriasis	Model 1	PUFA_pct	-0.120426	-0.14748	-0.0933725	2.67356e-18	8.32146e-17	TRUE
UKB	Cutaneous-limited psoriasis	Model 1	XS_VLDL_CE_pct	-0.11677	-0.143143	-0.0903967	4.03066e-18	1.11515e-16	TRUE
UKB	Cutaneous-limited psoriasis	Model 1	XS_VLDL_C_pct	-0.115684	-0.142096	-0.0892727	9.10442e-18	2.267e-16	TRUE
UKB	Cutaneous-limited psoriasis	Model 1	M_LDL_TG_pct	0.113693	0.0868623	0.140523	9.95781e-17	2.25409e-15	TRUE
UKB	Cutaneous-limited psoriasis	Model 1	XS_VLDL_TG_pct	0.107434	0.0820234	0.132845	1.16619e-16	2.35442e-15	TRUE
UKB	Cutaneous-limited psoriasis	Model 1	M_HDL_PL_pct	0.108867	0.0830978	0.134636	1.22921e-16	2.35442e-15	TRUE
UKB	Cutaneous-limited psoriasis	Model 1	L_HDL_PL_pct	0.114871	0.087588	0.142155	1.5573e-16	2.76977e-15	TRUE
UKB	Cutaneous-limited psoriasis	Model 1	L_LDL_FC_pct	-0.11131	-0.138584	-0.0840369	1.25305e-15	2.08006e-14	TRUE
UKB	Cutaneous-limited psoriasis	Model 1	S_LDL_TG_pct	0.107068	0.0806099	0.133527	2.16876e-15	3.37514e-14	TRUE
UKB	Cutaneous-limited psoriasis	Model 1	IDL_C_pct	-0.11186	-0.139598	-0.0841234	2.69424e-15	3.94628e-14	TRUE
UKB	Cutaneous-limited psoriasis	Model 1	S_VLDL_FC_pct	-0.103356	-0.129427	-0.077284	7.85462e-15	1.08656e-13	TRUE
UKB	Cutaneous-limited psoriasis	Model 1	M_HDL_C_pct	-0.102246	-0.128265	-0.0762264	1.34028e-14	1.75647e-13	TRUE
UKB	Cutaneous-limited psoriasis	Model 1	L_HDL_CE_pct	-0.106897	-0.134457	-0.0793365	2.91548e-14	3.62978e-13	TRUE
UKB	Cutaneous-limited psoriasis	Model 1	L_HDL_C_pct	-0.105271	-0.132494	-0.0780481	3.47733e-14	3.99801e-13	TRUE
UKB	Cutaneous-limited psoriasis	Model 1	M_LDL_C_pct	-0.107358	-0.135128	-0.0795878	3.53238e-14	3.99801e-13	TRUE
UKB	Cutaneous-limited psoriasis	Model 1	S_VLDL_PL_pct	-0.0990617	-0.12486	-0.0732635	5.23193e-14	5.66414e-13	TRUE
UKB	Cutaneous-limited psoriasis	Model 1	S_HDL_TG_pct	0.095113	0.0702887	0.119937	5.93474e-14	6.15729e-13	TRUE
UKB	Cutaneous-limited psoriasis	Model 1	XS_VLDL_PL_pct	0.0998697	0.0736909	0.126049	7.59981e-14	7.56941e-13	TRUE
UKB	Cutaneous-limited psoriasis	Model 1	DHA_pct	-0.0991303	-0.125201	-0.0730595	9.16232e-14	8.64191e-13	TRUE
UKB	Cutaneous-limited psoriasis	Model 1	M_LDL_FC_pct	-0.103056	-0.13017	-0.075942	9.37075e-14	8.64191e-13	TRUE
UKB	Cutaneous-limited psoriasis	Model 1	M_VLDL_C_pct	-0.0979614	-0.124658	-0.0712644	6.39256e-13	5.68481e-12	TRUE
UKB	Cutaneous-limited psoriasis	Model 1	M_VLDL_CE_pct	-0.100262	-0.127844	-0.0726803	1.04334e-12	8.95829e-12	TRUE
UKB	Cutaneous-limited psoriasis	Model 1	XL_HDL_CE	-0.0840081	-0.107255	-0.0607608	1.41391e-12	1.17355e-11	TRUE
UKB	Cutaneous-limited psoriasis	Model 1	IDL_CE_pct	-0.0995531	-0.127138	-0.0719677	1.51263e-12	1.21498e-11	TRUE
UKB	Cutaneous-limited psoriasis	Model 1	L_HDL_CE	-0.0834787	-0.106626	-0.0603318	1.56559e-12	1.21822e-11	TRUE
UKB	Cutaneous-limited psoriasis	Model 1	Albumin	-0.0949936	-0.121404	-0.0685832	1.79371e-12	1.35319e-11	TRUE
UKB	Cutaneous-limited psoriasis	Model 1	S_HDL_TG	0.0935637	0.0675131	0.119614	1.93013e-12	1.35319e-11	TRUE
UKB	Cutaneous-limited psoriasis	Model 1	XL_HDL_TG_pct	0.092672	0.0668602	0.118484	1.96637e-12	1.35319e-11	TRUE
UKB	Cutaneous-limited psoriasis	Model 1	Omega_6_pct	-0.0964593	-0.123327	-0.0695912	1.97152e-12	1.35319e-11	TRUE
UKB	Cutaneous-limited psoriasis	Model 1	M_HDL_CE_pct	-0.0951697	-0.121689	-0.0686505	2.01076e-12	1.35319e-11	TRUE
UKB	Cutaneous-limited psoriasis	Model 1	L_HDL_C	-0.081555	-0.104655	-0.0584548	4.52853e-12	2.96738e-11	TRUE
UKB	Cutaneous-limited psoriasis	Model 1	XL_HDL_C	-0.0824812	-0.105878	-0.0590845	4.86233e-12	3.10441e-11	TRUE
UKB	Cutaneous-limited psoriasis	Model 1	M_HDL_TG_pct	0.087837	0.0628223	0.112852	5.8924e-12	3.66802e-11	TRUE
UKB	Cutaneous-limited psoriasis	Model 1	S_LDL_FC_pct	-0.0979485	-0.125928	-0.0699691	6.82305e-12	4.14375e-11	TRUE
UKB	Cutaneous-limited psoriasis	Model 1	S_HDL_C_pct	-0.0943212	-0.121419	-0.0672234	8.96665e-12	5.31594e-11	TRUE
UKB	Cutaneous-limited psoriasis	Model 1	TG_by_PG	0.0871844	0.0620623	0.112306	1.03226e-11	5.97748e-11	TRUE
UKB	Cutaneous-limited psoriasis	Model 1	L_HDL_TG_pct	0.0881979	0.0627594	0.113636	1.0801e-11	6.11238e-11	TRUE
UKB	Cutaneous-limited psoriasis	Model 1	M_VLDL_TG_pct	0.0871556	0.0619959	0.112315	1.12532e-11	6.22679e-11	TRUE
UKB	Cutaneous-limited psoriasis	Model 1	M_HDL_FC_pct	-0.0818525	-0.105706	-0.0579987	1.75024e-11	9.47411e-11	TRUE
UKB	Cutaneous-limited psoriasis	Model 1	XL_VLDL_CE_pct	-0.0852068	-0.11023	-0.0601834	2.49214e-11	1.32031e-10	TRUE
UKB	Cutaneous-limited psoriasis	Model 1	M_VLDL_FC_pct	-0.0881148	-0.114504	-0.0617257	5.97261e-11	3.09829e-10	TRUE
UKB	Cutaneous-limited psoriasis	Model 1	XL_VLDL_C_pct	-0.0825246	-0.107412	-0.0576367	8.08803e-11	4.11004e-10	TRUE
UKB	Cutaneous-limited psoriasis	Model 1	LA_pct	-0.0877645	-0.114308	-0.0612208	9.14451e-11	4.55396e-10	TRUE
UKB	Cutaneous-limited psoriasis	Model 1	S_VLDL_TG_pct	0.0828756	0.0572496	0.108502	2.31857e-10	1.13201e-09	TRUE
UKB	Cutaneous-limited psoriasis	Model 1	XL_HDL_L	-0.0741151	-0.0974431	-0.050787	4.75547e-10	2.27714e-09	TRUE
UKB	Cutaneous-limited psoriasis	Model 1	L_HDL_P	-0.0727485	-0.0957384	-0.0497586	5.57322e-10	2.61836e-09	TRUE
UKB	Cutaneous-limited psoriasis	Model 1	IDL_FC_pct	-0.0861099	-0.113605	-0.0586152	8.33747e-10	3.8445e-09	TRUE
UKB	Cutaneous-limited psoriasis	Model 1	S_VLDL_C_pct	-0.0826014	-0.109099	-0.0561042	9.96809e-10	4.51283e-09	TRUE
UKB	Cutaneous-limited psoriasis	Model 1	L_HDL_L	-0.0717644	-0.0948012	-0.0487276	1.02359e-09	4.51782e-09	TRUE
UKB	Cutaneous-limited psoriasis	Model 1	HDL_CE	-0.0741846	-0.0980047	-0.0503644	1.0342e-09	4.51782e-09	TRUE
UKB	Cutaneous-limited psoriasis	Model 1	MUFA	0.0827673	0.0561539	0.109381	1.09119e-09	4.68461e-09	TRUE
UKB	Cutaneous-limited psoriasis	Model 1	XL_HDL_P	-0.0718643	-0.0951786	-0.04855	1.52766e-09	6.44725e-09	TRUE
UKB	Cutaneous-limited psoriasis	Model 1	XXL_VLDL_PL	0.0818198	0.0552243	0.108415	1.64212e-09	6.81478e-09	TRUE
UKB	Cutaneous-limited psoriasis	Model 1	XS_VLDL_TG	0.0810107	0.0546393	0.107382	1.73504e-09	7.04198e-09	TRUE
UKB	Cutaneous-limited psoriasis	Model 1	L_HDL_FC	-0.0704835	-0.0934345	-0.0475326	1.75342e-09	7.04198e-09	TRUE
UKB	Cutaneous-limited psoriasis	Model 1	LDL_TG	0.0813218	0.0546562	0.107987	2.26881e-09	8.96719e-09	TRUE
UKB	Cutaneous-limited psoriasis	Model 1	HDL_size	-0.0703795	-0.0935644	-0.0471946	2.68775e-09	1.0457e-08	TRUE
UKB	Cutaneous-limited psoriasis	Model 1	M_LDL_TG	0.0813276	0.0545082	0.108147	2.79124e-09	1.06926e-08	TRUE
UKB	Cutaneous-limited psoriasis	Model 1	L_VLDL_PL_pct	0.0723248	0.0484593	0.0961903	2.85528e-09	1.07722e-08	TRUE
UKB	Cutaneous-limited psoriasis	Model 1	HDL_C	-0.0716965	-0.0954022	-0.0479909	3.06993e-09	1.14091e-08	TRUE
UKB	Cutaneous-limited psoriasis	Model 1	XXL_VLDL_L	0.0794136	0.0530928	0.105734	3.3491e-09	1.22636e-08	TRUE
UKB	Cutaneous-limited psoriasis	Model 1	L_LDL_TG	0.079804	0.0532492	0.106359	3.85757e-09	1.39208e-08	TRUE
UKB	Cutaneous-limited psoriasis	Model 1	XL_HDL_PL	-0.0696863	-0.0929482	-0.0464244	4.31813e-09	1.53346e-08	TRUE
UKB	Cutaneous-limited psoriasis	Model 1	XL_HDL_FC	-0.0721146	-0.0961956	-0.0480336	4.37252e-09	1.53346e-08	TRUE
UKB	Cutaneous-limited psoriasis	Model 1	XXL_VLDL_P	0.0794777	0.052807	0.106148	5.20058e-09	1.79853e-08	TRUE
UKB	Cutaneous-limited psoriasis	Model 1	XXL_VLDL_FC	0.078357	0.0518426	0.104871	6.94721e-09	2.36967e-08	TRUE
UKB	Cutaneous-limited psoriasis	Model 1	His	-0.0768067	-0.103031	-0.0505827	9.44129e-09	3.15695e-08	TRUE
UKB	Cutaneous-limited psoriasis	Model 1	IDL_TG	0.0773175	0.0509135	0.103722	9.50887e-09	3.15695e-08	TRUE
UKB	Cutaneous-limited psoriasis	Model 1	XXL_VLDL_TG	0.0771295	0.050575	0.103684	1.24917e-08	4.09269e-08	TRUE
UKB	Cutaneous-limited psoriasis	Model 1	S_LDL_C_pct	-0.0804284	-0.108139	-0.0527174	1.2809e-08	4.14214e-08	TRUE
UKB	Cutaneous-limited psoriasis	Model 1	Total_TG	0.0751581	0.0492183	0.101098	1.35636e-08	4.32993e-08	TRUE
UKB	Cutaneous-limited psoriasis	Model 1	DHA	-0.0717757	-0.0966899	-0.0468616	1.63738e-08	5.16087e-08	TRUE
UKB	Cutaneous-limited psoriasis	Model 1	S_LDL_TG	0.0773009	0.0504499	0.104152	1.67595e-08	5.2164e-08	TRUE
UKB	Cutaneous-limited psoriasis	Model 1	S_HDL_CE_pct	-0.0776546	-0.104771	-0.0505381	1.99048e-08	6.11039e-08	TRUE
UKB	Cutaneous-limited psoriasis	Model 1	M_HDL_TG	0.0762817	0.0496357	0.102928	2.01226e-08	6.11039e-08	TRUE
UKB	Cutaneous-limited psoriasis	Model 1	XL_VLDL_TG	0.0743135	0.0482653	0.100362	2.2495e-08	6.7485e-08	TRUE
UKB	Cutaneous-limited psoriasis	Model 1	L_VLDL_CE_pct	-0.0738483	-0.0997993	-0.0478973	2.44089e-08	7.2355e-08	TRUE
UKB	Cutaneous-limited psoriasis	Model 1	XS_VLDL_FC_pct	-0.0785839	-0.106219	-0.0509492	2.49687e-08	7.31437e-08	TRUE
UKB	Cutaneous-limited psoriasis	Model 1	XXL_VLDL_C	0.0745191	0.0482756	0.100763	2.61595e-08	7.5741e-08	TRUE
UKB	Cutaneous-limited psoriasis	Model 1	HDL_TG	0.0745498	0.0478917	0.101208	4.2279e-08	1.21005e-07	TRUE
UKB	Cutaneous-limited psoriasis	Model 1	Omega_3_pct	-0.0701628	-0.0954157	-0.0449098	5.16417e-08	1.46123e-07	TRUE
UKB	Cutaneous-limited psoriasis	Model 1	M_VLDL_PL_pct	-0.0723978	-0.0990181	-0.0457775	9.7995e-08	2.74166e-07	TRUE
UKB	Cutaneous-limited psoriasis	Model 1	XL_HDL_CE_pct	-0.0762392	-0.104379	-0.0480991	1.09571e-07	3.03148e-07	TRUE
UKB	Cutaneous-limited psoriasis	Model 1	L_HDL_PL	-0.0623391	-0.0853828	-0.0392954	1.14412e-07	3.13062e-07	TRUE
UKB	Cutaneous-limited psoriasis	Model 1	S_VLDL_TG	0.0700845	0.044099	0.0960699	1.24911e-07	3.38074e-07	TRUE
UKB	Cutaneous-limited psoriasis	Model 1	VLDL_TG	0.0694893	0.0436937	0.0952849	1.29304e-07	3.46201e-07	TRUE
UKB	Cutaneous-limited psoriasis	Model 1	XL_VLDL_L	0.0694795	0.0436489	0.0953101	1.34996e-07	3.57595e-07	TRUE
UKB	Cutaneous-limited psoriasis	Model 1	XL_VLDL_P	0.0696629	0.0436786	0.0956472	1.48354e-07	3.88844e-07	TRUE
UKB	Cutaneous-limited psoriasis	Model 1	XXL_VLDL_CE	0.0695378	0.0434075	0.0956682	1.82984e-07	4.74614e-07	TRUE
UKB	Cutaneous-limited psoriasis	Model 1	XL_HDL_FC_pct	0.0633468	0.0392301	0.0874635	2.63018e-07	6.75169e-07	TRUE
UKB	Cutaneous-limited psoriasis	Model 1	VLDL_size	0.0652795	0.0403094	0.0902495	2.99193e-07	7.60196e-07	TRUE
UKB	Cutaneous-limited psoriasis	Model 1	XL_VLDL_PL	0.0662884	0.0403685	0.0922083	5.37339e-07	1.35149e-06	TRUE
UKB	Cutaneous-limited psoriasis	Model 1	L_LDL_FC	-0.0651864	-0.091342	-0.0390309	1.03566e-06	2.55556e-06	TRUE
UKB	Cutaneous-limited psoriasis	Model 1	XL_VLDL_FC_pct	-0.0621158	-0.0870401	-0.0371914	1.03659e-06	2.55556e-06	TRUE
UKB	Cutaneous-limited psoriasis	Model 1	L_VLDL_PL	0.0638237	0.0381511	0.0894963	1.10141e-06	2.68875e-06	TRUE
UKB	Cutaneous-limited psoriasis	Model 1	HDL_FC	-0.0567527	-0.0800899	-0.0334156	1.87586e-06	4.53485e-06	TRUE
UKB	Cutaneous-limited psoriasis	Model 1	Gln	-0.0657373	-0.092814	-0.0386607	1.95091e-06	4.67093e-06	TRUE
UKB	Cutaneous-limited psoriasis	Model 1	IDL_FC	-0.0619689	-0.0875389	-0.0363988	2.03455e-06	4.8248e-06	TRUE
UKB	Cutaneous-limited psoriasis	Model 1	IDL_C	-0.0619947	-0.0877138	-0.0362756	2.30788e-06	5.42134e-06	TRUE
UKB	Cutaneous-limited psoriasis	Model 1	XL_VLDL_FC	0.0610636	0.0351768	0.0869504	3.77687e-06	8.78916e-06	TRUE
UKB	Cutaneous-limited psoriasis	Model 1	IDL_CE	-0.0605524	-0.0862413	-0.0348634	3.83923e-06	8.85156e-06	TRUE
UKB	Cutaneous-limited psoriasis	Model 1	LDL_FC	-0.0620664	-0.0884921	-0.0356408	4.15638e-06	9.49486e-06	TRUE
UKB	Cutaneous-limited psoriasis	Model 1	S_HDL_FC_pct	-0.0580833	-0.0828336	-0.033333	4.23324e-06	9.58251e-06	TRUE
UKB	Cutaneous-limited psoriasis	Model 1	Total_CE	-0.0598833	-0.0856946	-0.034072	5.43631e-06	1.2195e-05	TRUE
UKB	Cutaneous-limited psoriasis	Model 1	XL_VLDL_TG_pct	0.0556322	0.0315535	0.0797109	5.94406e-06	1.32149e-05	TRUE
UKB	Cutaneous-limited psoriasis	Model 1	L_HDL_FC_pct	-0.060719	-0.0871471	-0.034291	6.6981e-06	1.47595e-05	TRUE
UKB	Cutaneous-limited psoriasis	Model 1	L_VLDL_P	0.0590902	0.0332693	0.0849112	7.28112e-06	1.59035e-05	TRUE
UKB	Cutaneous-limited psoriasis	Model 1	L_VLDL_FC	0.0574718	0.0318335	0.0831101	1.11527e-05	2.4148e-05	TRUE
UKB	Cutaneous-limited psoriasis	Model 1	L_LDL_CE_pct	-0.0597787	-0.0870089	-0.0325485	1.68713e-05	3.62151e-05	TRUE
UKB	Cutaneous-limited psoriasis	Model 1	L_VLDL_L	0.0560926	0.0304835	0.0817016	1.76282e-05	3.75163e-05	TRUE
UKB	Cutaneous-limited psoriasis	Model 1	M_VLDL_CE	-0.0572928	-0.0835793	-0.0310063	1.93859e-05	4.09074e-05	TRUE
UKB	Cutaneous-limited psoriasis	Model 1	S_VLDL_CE_pct	-0.0581976	-0.0850236	-0.0313716	2.11827e-05	4.43235e-05	TRUE
UKB	Cutaneous-limited psoriasis	Model 1	S_LDL_FC	-0.057842	-0.0845441	-0.0311399	2.17947e-05	4.52239e-05	TRUE
UKB	Cutaneous-limited psoriasis	Model 1	L_VLDL_TG	0.0551636	0.029349	0.0809782	2.81084e-05	5.76692e-05	TRUE
UKB	Cutaneous-limited psoriasis	Model 1	XXL_VLDL_PL_pct	0.0503045	0.0267491	0.07386	2.84336e-05	5.76692e-05	TRUE
UKB	Cutaneous-limited psoriasis	Model 1	Total_C	-0.0553205	-0.0812273	-0.0294137	2.84872e-05	5.76692e-05	TRUE
UKB	Cutaneous-limited psoriasis	Model 1	VLDL_L	0.0527052	0.0268988	0.0785116	6.25734e-05	0.000125651	TRUE
UKB	Cutaneous-limited psoriasis	Model 1	Sphingomyelins	-0.049866	-0.0744986	-0.0252333	7.25623e-05	0.000144544	TRUE
UKB	Cutaneous-limited psoriasis	Model 1	HDL_L	-0.047708	-0.0716056	-0.0238103	9.12439e-05	0.000179869	TRUE
UKB	Cutaneous-limited psoriasis	Model 1	L_LDL_C	-0.0526609	-0.0790484	-0.0262734	9.17404e-05	0.000179869	TRUE
UKB	Cutaneous-limited psoriasis	Model 1	Clinical_LDL_C	-0.0522898	-0.0789968	-0.0255828	0.000124329	0.000241858	TRUE
UKB	Cutaneous-limited psoriasis	Model 1	M_HDL_CE	-0.0480155	-0.0726193	-0.0234117	0.000130789	0.000252453	TRUE
UKB	Cutaneous-limited psoriasis	Model 1	XL_VLDL_C	0.0500483	0.0243466	0.0757501	0.000135312	0.000259175	TRUE
UKB	Cutaneous-limited psoriasis	Model 1	IDL_L	-0.0493738	-0.0750479	-0.0236996	0.000163777	0.000311302	TRUE
UKB	Cutaneous-limited psoriasis	Model 1	M_HDL_C	-0.0470741	-0.0715821	-0.022566	0.000166803	0.00031465	TRUE
UKB	Cutaneous-limited psoriasis	Model 1	XXL_VLDL_C_pct	-0.0473186	-0.0720272	-0.02261	0.000174409	0.000326525	TRUE
UKB	Cutaneous-limited psoriasis	Model 1	M_VLDL_TG	0.0494238	0.0235816	0.0752661	0.000177912	0.000330598	TRUE
UKB	Cutaneous-limited psoriasis	Model 1	Phe	0.0506847	0.0239219	0.0774475	0.00020573	0.000379457	TRUE
UKB	Cutaneous-limited psoriasis	Model 1	M_LDL_FC	-0.0500039	-0.0765425	-0.0234654	0.000221655	0.000405824	TRUE
UKB	Cutaneous-limited psoriasis	Model 1	Citrate	-0.0470335	-0.0722154	-0.0218516	0.000251507	0.000457119	TRUE
UKB	Cutaneous-limited psoriasis	Model 1	LDL_size	-0.0477392	-0.0735423	-0.0219362	0.000287616	0.000518958	TRUE
UKB	Cutaneous-limited psoriasis	Model 1	XXL_VLDL_FC_pct	-0.0440257	-0.0684055	-0.0196458	0.000401112	0.000718539	TRUE
UKB	Cutaneous-limited psoriasis	Model 1	SFA	0.0478529	0.0213132	0.0743926	0.000409401	0.00072815	TRUE
UKB	Cutaneous-limited psoriasis	Model 1	L_VLDL_C_pct	-0.0469884	-0.0731609	-0.020816	0.000433502	0.000765546	TRUE
UKB	Cutaneous-limited psoriasis	Model 1	L_VLDL_C	0.0449774	0.0193726	0.0705821	0.000575569	0.00100927	TRUE
UKB	Cutaneous-limited psoriasis	Model 1	L_LDL_CE	-0.0462273	-0.0725812	-0.0198733	0.000586114	0.00102058	TRUE
UKB	Cutaneous-limited psoriasis	Model 1	IDL_PL	-0.0447106	-0.0702238	-0.0191974	0.000593122	0.00102561	TRUE
UKB	Cutaneous-limited psoriasis	Model 1	SFA_pct	0.0471932	0.0201795	0.0742068	0.000616878	0.00105933	TRUE
UKB	Cutaneous-limited psoriasis	Model 1	VLDL_PL	0.0448015	0.0188429	0.0707602	0.000717866	0.00122431	TRUE
UKB	Cutaneous-limited psoriasis	Model 1	L_LDL_PL	-0.0444296	-0.0706909	-0.0181684	0.000913381	0.00154716	TRUE
UKB	Cutaneous-limited psoriasis	Model 1	ApoA1	-0.0412305	-0.0656728	-0.0167882	0.000945834	0.0015913	TRUE
UKB	Cutaneous-limited psoriasis	Model 1	Total_FC	-0.0436568	-0.0695571	-0.0177565	0.000954318	0.0015948	TRUE
UKB	Cutaneous-limited psoriasis	Model 1	XXL_VLDL_CE_pct	-0.0415895	-0.0665094	-0.0166697	0.00107149	0.00177868	TRUE
UKB	Cutaneous-limited psoriasis	Model 1	L_LDL_L	-0.0439661	-0.0703373	-0.0175949	0.00108442	0.00178822	TRUE
UKB	Cutaneous-limited psoriasis	Model 1	LDL_C	-0.0439988	-0.0706263	-0.0173713	0.00120116	0.00196769	TRUE
UKB	Cutaneous-limited psoriasis	Model 1	Gly	-0.0390801	-0.0629713	-0.0151889	0.00134588	0.00219036	TRUE
UKB	Cutaneous-limited psoriasis	Model 1	M_HDL_FC	-0.0393157	-0.0634254	-0.015206	0.00139291	0.00225217	TRUE
UKB	Cutaneous-limited psoriasis	Model 1	S_VLDL_P	0.042055	0.0160725	0.0680374	0.00151194	0.00242885	TRUE
UKB	Cutaneous-limited psoriasis	Model 1	Total_P	-0.0405031	-0.0655962	-0.01541	0.00155826	0.00248176	TRUE
UKB	Cutaneous-limited psoriasis	Model 1	Glucose	0.0424434	0.0161381	0.0687487	0.0015648	0.00248176	TRUE
UKB	Cutaneous-limited psoriasis	Model 1	Omega_3	-0.0401723	-0.0651435	-0.015201	0.0016156	0.0025461	TRUE
UKB	Cutaneous-limited psoriasis	Model 1	XL_HDL_PL_pct	-0.041298	-0.0677409	-0.014855	0.0022058	0.00345437	TRUE
UKB	Cutaneous-limited psoriasis	Model 1	Omega_6_by_Omega_3	0.0390675	0.0137375	0.0643975	0.00250341	0.00389593	TRUE
UKB	Cutaneous-limited psoriasis	Model 1	HDL_P	-0.0383897	-0.063476	-0.0133034	0.00270565	0.00418451	TRUE
UKB	Cutaneous-limited psoriasis	Model 1	XS_VLDL_CE	-0.0386853	-0.0640219	-0.0133488	0.00276623	0.0042518	TRUE
UKB	Cutaneous-limited psoriasis	Model 1	Total_FA	0.0402248	0.0138432	0.0666065	0.00280434	0.00428393	TRUE
UKB	Cutaneous-limited psoriasis	Model 1	M_VLDL_C	-0.0399205	-0.0661804	-0.0136605	0.00288678	0.00438298	TRUE
UKB	Cutaneous-limited psoriasis	Model 1	XL_HDL_TG	0.040718	0.0138206	0.0676154	0.00300674	0.00453744	TRUE
UKB	Cutaneous-limited psoriasis	Model 1	HDL_PL	-0.0358384	-0.0598854	-0.0117914	0.00348872	0.00523309	TRUE
UKB	Cutaneous-limited psoriasis	Model 1	S_VLDL_L	0.0380871	0.0121648	0.0640095	0.00398017	0.00593451	TRUE
UKB	Cutaneous-limited psoriasis	Model 1	Tyr	0.0375281	0.0119049	0.0631514	0.00409703	0.00607238	TRUE
UKB	Cutaneous-limited psoriasis	Model 1	XL_VLDL_CE	0.0371502	0.0115021	0.0627983	0.00452661	0.00666939	TRUE
UKB	Cutaneous-limited psoriasis	Model 1	L_VLDL_FC_pct	0.03446	0.00962268	0.0592973	0.00654183	0.00958186	TRUE
UKB	Cutaneous-limited psoriasis	Model 1	XXL_VLDL_TG_pct	0.032991	0.00868404	0.0572979	0.0078096	0.0113719	TRUE
UKB	Cutaneous-limited psoriasis	Model 1	M_HDL_P	-0.0331274	-0.0576848	-0.00856996	0.00819459	0.0118631	TRUE
UKB	Cutaneous-limited psoriasis	Model 1	S_HDL_PL_pct	0.0344032	0.00851784	0.0602887	0.00918988	0.0132271	TRUE
UKB	Cutaneous-limited psoriasis	Model 1	LDL_CE	-0.0352209	-0.0617884	-0.00865349	0.00936705	0.0134046	TRUE
UKB	Cutaneous-limited psoriasis	Model 1	LDL_PL	-0.0347047	-0.0611254	-0.00828399	0.0100387	0.0142836	TRUE
UKB	Cutaneous-limited psoriasis	Model 1	LDL_L	-0.0346282	-0.0611874	-0.00806896	0.0106059	0.015005	TRUE
UKB	Cutaneous-limited psoriasis	Model 1	non_HDL_C	-0.0342469	-0.0606369	-0.00785688	0.0109752	0.0154397	TRUE
UKB	Cutaneous-limited psoriasis	Model 1	IDL_PL_pct	0.0333704	0.006323	0.0604178	0.0155995	0.0218217	TRUE
UKB	Cutaneous-limited psoriasis	Model 1	IDL_P	-0.0315496	-0.0575164	-0.00558288	0.0172489	0.0239943	TRUE
UKB	Cutaneous-limited psoriasis	Model 1	VLDL_FC	0.0312351	0.00528402	0.0571861	0.0183222	0.0253457	TRUE
UKB	Cutaneous-limited psoriasis	Model 1	S_HDL_PL	0.0316562	0.00511816	0.0581943	0.0193891	0.0266734	TRUE
UKB	Cutaneous-limited psoriasis	Model 1	L_VLDL_CE	0.0297246	0.00406322	0.0553859	0.0231891	0.0317257	TRUE
UKB	Cutaneous-limited psoriasis	Model 1	VLDL_P	0.0296732	0.00366172	0.0556846	0.0253599	0.0345062	TRUE
UKB	Cutaneous-limited psoriasis	Model 1	L_LDL_P	-0.0295557	-0.0557941	-0.00331729	0.027261	0.0368913	TRUE
UKB	Cutaneous-limited psoriasis	Model 1	XS_VLDL_C	-0.0278901	-0.0533181	-0.00246213	0.0315756	0.0424991	TRUE
UKB	Cutaneous-limited psoriasis	Model 1	Cholines	-0.0271634	-0.052122	-0.00220491	0.0329154	0.0440642	TRUE
UKB	Cutaneous-limited psoriasis	Model 1	XL_VLDL_PL_pct	0.0262035	0.00178797	0.0506191	0.0354226	0.047167	TRUE
UKB	Cutaneous-limited psoriasis	Model 1	L_HDL_TG	0.0277495	0.00148103	0.054018	0.0384086	0.0508709	FALSE
UKB	Cutaneous-limited psoriasis	Model 1	M_HDL_L	-0.0252538	-0.0501377	-0.000369838	0.0466908	0.0615133	FALSE
UKB	Cutaneous-limited psoriasis	Model 1	S_HDL_L	0.0264634	-0.000115171	0.053042	0.051001	0.0668382	FALSE
UKB	Cutaneous-limited psoriasis	Model 1	S_LDL_C	-0.0257606	-0.0523041	0.000782876	0.0571507	0.0744394	FALSE
UKB	Cutaneous-limited psoriasis	Model 1	S_LDL_PL	-0.0256556	-0.0521172	0.000806071	0.057399	0.0744394	FALSE
UKB	Cutaneous-limited psoriasis	Model 1	LDL_P	-0.0253902	-0.0516776	0.000897196	0.0583486	0.0752787	FALSE
UKB	Cutaneous-limited psoriasis	Model 1	Total_PL	-0.0235678	-0.0487968	0.00166122	0.0671142	0.0861414	FALSE
UKB	Cutaneous-limited psoriasis	Model 1	S_LDL_PL_pct	-0.0244732	-0.0507331	0.00178658	0.0677572	0.0865207	FALSE
UKB	Cutaneous-limited psoriasis	Model 1	Phosphatidylc	-0.0231225	-0.0481187	0.00187377	0.0698255	0.0887069	FALSE
UKB	Cutaneous-limited psoriasis	Model 1	Lactate	0.0223496	-0.00222143	0.0469206	0.0746242	0.094322	FALSE
UKB	Cutaneous-limited psoriasis	Model 1	Remnant_C	-0.0233394	-0.0494447	0.0027659	0.0797217	0.100256	FALSE
UKB	Cutaneous-limited psoriasis	Model 1	Pyruvate	0.021735	-0.00286274	0.0463328	0.0832986	0.104228	FALSE
UKB	Cutaneous-limited psoriasis	Model 1	XS_VLDL_PL	0.0225995	-0.0031867	0.0483858	0.0858425	0.106874	FALSE
UKB	Cutaneous-limited psoriasis	Model 1	Val	0.022011	-0.00343482	0.0474568	0.0900002	0.111493	FALSE
UKB	Cutaneous-limited psoriasis	Model 1	ApoB	-0.022595	-0.0489145	0.00372455	0.0924518	0.113963	FALSE
UKB	Cutaneous-limited psoriasis	Model 1	M_LDL_C	-0.0224939	-0.0490574	0.00406955	0.0969756	0.11895	FALSE
UKB	Cutaneous-limited psoriasis	Model 1	PUFA	-0.0215694	-0.0472736	0.00413486	0.100036	0.122103	FALSE
UKB	Cutaneous-limited psoriasis	Model 1	S_LDL_CE_pct	0.0210018	-0.0053199	0.0473236	0.117856	0.143152	FALSE
UKB	Cutaneous-limited psoriasis	Model 1	Acetoacetate	0.0197319	-0.00624446	0.0457083	0.136538	0.165038	FALSE
UKB	Cutaneous-limited psoriasis	Model 1	Acetate	-0.0200376	-0.0469938	0.00691865	0.14514	0.174589	FALSE
UKB	Cutaneous-limited psoriasis	Model 1	Ile	0.0187999	-0.00697818	0.0445781	0.15289	0.183027	FALSE
UKB	Cutaneous-limited psoriasis	Model 1	M_LDL_P	-0.0188979	-0.0452008	0.00740501	0.159078	0.189524	FALSE
UKB	Cutaneous-limited psoriasis	Model 1	S_LDL_L	-0.0181287	-0.0446321	0.00837474	0.180037	0.212926	FALSE
UKB	Cutaneous-limited psoriasis	Model 1	Total_BCAA	0.0173538	-0.00803972	0.0427473	0.180431	0.212926	FALSE
UKB	Cutaneous-limited psoriasis	Model 1	M_VLDL_L	0.0159007	-0.0101365	0.0419379	0.231332	0.271706	FALSE
UKB	Cutaneous-limited psoriasis	Model 1	M_LDL_PL	-0.0153539	-0.0417833	0.0110754	0.254858	0.297932	FALSE
UKB	Cutaneous-limited psoriasis	Model 1	S_VLDL_CE	0.0150294	-0.0109207	0.0409796	0.256315	0.298236	FALSE
UKB	Cutaneous-limited psoriasis	Model 1	LA	-0.0147564	-0.0408555	0.0113427	0.267792	0.309417	FALSE
UKB	Cutaneous-limited psoriasis	Model 1	M_LDL_L	-0.0149748	-0.0414943	0.0115448	0.26841	0.309417	FALSE
UKB	Cutaneous-limited psoriasis	Model 1	Phosphoglyc	-0.0133571	-0.0385166	0.0118025	0.298092	0.34051	FALSE
UKB	Cutaneous-limited psoriasis	Model 1	VLDL_C	0.0138068	-0.0122013	0.0398149	0.298117	0.34051	FALSE
UKB	Cutaneous-limited psoriasis	Model 1	S_LDL_P	-0.0138632	-0.0400943	0.0123679	0.300276	0.341409	FALSE
UKB	Cutaneous-limited psoriasis	Model 1	M_VLDL_FC	-0.0134657	-0.0395563	0.0126249	0.311747	0.352841	FALSE
UKB	Cutaneous-limited psoriasis	Model 1	Omega_6	-0.0124891	-0.0383289	0.0133507	0.343484	0.387002	FALSE
UKB	Cutaneous-limited psoriasis	Model 1	M_LDL_CE_pct	0.0123109	-0.0135326	0.0381543	0.350483	0.39311	FALSE
UKB	Cutaneous-limited psoriasis	Model 1	M_HDL_PL	-0.0114803	-0.0365681	0.0136074	0.369776	0.412889	FALSE
UKB	Cutaneous-limited psoriasis	Model 1	S_HDL_CE	-0.0121802	-0.0390367	0.0146763	0.374057	0.414484	FALSE
UKB	Cutaneous-limited psoriasis	Model 1	S_LDL_CE	-0.0119949	-0.0384694	0.0144795	0.374534	0.414484	FALSE
UKB	Cutaneous-limited psoriasis	Model 1	S_VLDL_FC	-0.011579	-0.0377365	0.0145785	0.385609	0.424852	FALSE
UKB	Cutaneous-limited psoriasis	Model 1	XS_VLDL_L	0.011124	-0.0145567	0.0368046	0.395888	0.43247	FALSE
UKB	Cutaneous-limited psoriasis	Model 1	S_VLDL_PL	0.0112841	-0.0147723	0.0373405	0.395997	0.43247	FALSE
UKB	Cutaneous-limited psoriasis	Model 1	M_LDL_CE	-0.0110822	-0.0375621	0.0153976	0.412059	0.448047	FALSE
UKB	Cutaneous-limited psoriasis	Model 1	XS_VLDL_P	0.00861531	-0.0171259	0.0343565	0.511837	0.554119	FALSE
UKB	Cutaneous-limited psoriasis	Model 1	L_VLDL_TG_pct	-0.00840401	-0.0339675	0.0171595	0.519355	0.559824	FALSE
UKB	Cutaneous-limited psoriasis	Model 1	S_HDL_C	-0.00853219	-0.0353024	0.018238	0.532182	0.571178	FALSE
UKB	Cutaneous-limited psoriasis	Model 1	Ala	-0.00784777	-0.0340092	0.0183136	0.556572	0.594792	FALSE
UKB	Cutaneous-limited psoriasis	Model 1	L_LDL_PL_pct	-0.00736185	-0.0341467	0.019423	0.590095	0.627921	FALSE
UKB	Cutaneous-limited psoriasis	Model 1	Acetone	-0.00642825	-0.0325534	0.0196969	0.629621	0.667131	FALSE
UKB	Cutaneous-limited psoriasis	Model 1	Leu	0.00560033	-0.0198296	0.0310303	0.666007	0.697206	FALSE
UKB	Cutaneous-limited psoriasis	Model 1	S_HDL_FC	0.00575248	-0.0204158	0.0319208	0.666576	0.697206	FALSE
UKB	Cutaneous-limited psoriasis	Model 1	ApoB_by_ApoA1	0.00568916	-0.0204083	0.0317866	0.669185	0.697206	FALSE
UKB	Cutaneous-limited psoriasis	Model 1	XL_HDL_C_pct	-0.00572503	-0.0319888	0.0205387	0.669206	0.697206	FALSE
UKB	Cutaneous-limited psoriasis	Model 1	S_VLDL_C	0.0054557	-0.0205887	0.0315001	0.68139	0.706942	FALSE
UKB	Cutaneous-limited psoriasis	Model 1	Creatinine	-0.00466339	-0.0277171	0.0183903	0.691758	0.714721	FALSE
UKB	Cutaneous-limited psoriasis	Model 1	Total_L	-0.0051919	-0.0311341	0.0207503	0.694871	0.71497	FALSE
UKB	Cutaneous-limited psoriasis	Model 1	M_LDL_PL_pct	-0.00453574	-0.0304309	0.0213594	0.73137	0.749429	FALSE
UKB	Cutaneous-limited psoriasis	Model 1	M_VLDL_P	0.00374165	-0.0223093	0.0297926	0.778322	0.794272	FALSE
UKB	Cutaneous-limited psoriasis	Model 1	S_HDL_P	0.00342434	-0.0233241	0.0301728	0.80188	0.814972	FALSE
UKB	Cutaneous-limited psoriasis	Model 1	M_VLDL_PL	0.00103982	-0.0250612	0.0271408	0.937763	0.949199	FALSE
UKB	Cutaneous-limited psoriasis	Model 1	bOHbutyrate	0.000559091	-0.0249859	0.0261041	0.965784	0.973357	FALSE
UKB	Cutaneous-limited psoriasis	Model 1	XS_VLDL_FC	-0.000500063	-0.0260896	0.0250895	0.969448	0.973357	FALSE
UKB	Cutaneous-limited psoriasis	Model 1	VLDL_CE	-0.000429506	-0.0264772	0.0256182	0.974218	0.974218	FALSE
UKB	Cutaneous-limited psoriasis	Model 2	GlycA	0.0999025	0.0755648	0.12424	8.59981e-16	2.14135e-13	TRUE
UKB	Cutaneous-limited psoriasis	Model 2	L_LDL_TG_pct	0.0912693	0.0656986	0.11684	2.63957e-12	3.28627e-10	TRUE
UKB	Cutaneous-limited psoriasis	Model 2	L_LDL_C_pct	-0.0903645	-0.116491	-0.0642383	1.20948e-11	1.00386e-09	TRUE
UKB	Cutaneous-limited psoriasis	Model 2	M_LDL_TG_pct	0.0869798	0.0608261	0.113134	7.11166e-11	4.42701e-09	TRUE
UKB	Cutaneous-limited psoriasis	Model 2	IDL_TG_pct	0.0827069	0.0576138	0.1078	1.04685e-10	5.2133e-09	TRUE
UKB	Cutaneous-limited psoriasis	Model 2	M_LDL_C_pct	-0.0881099	-0.115478	-0.0607422	2.78887e-10	1.15738e-08	TRUE
UKB	Cutaneous-limited psoriasis	Model 2	MUFA_pct	0.0764537	0.0525397	0.100368	3.70274e-10	1.17275e-08	TRUE
UKB	Cutaneous-limited psoriasis	Model 2	PUFA_by_MUFA	-0.0770508	-0.101183	-0.0529184	3.90299e-10	1.17275e-08	TRUE
UKB	Cutaneous-limited psoriasis	Model 2	Unsaturation	-0.079132	-0.103967	-0.0542967	4.23884e-10	1.17275e-08	TRUE
UKB	Cutaneous-limited psoriasis	Model 2	XS_VLDL_CE_pct	-0.0769064	-0.102033	-0.0517802	1.98454e-09	4.51439e-08	TRUE
UKB	Cutaneous-limited psoriasis	Model 2	XS_VLDL_C_pct	-0.0772481	-0.102489	-0.0520069	1.99431e-09	4.51439e-08	TRUE
UKB	Cutaneous-limited psoriasis	Model 2	IDL_C_pct	-0.0801893	-0.107077	-0.0533018	5.05356e-09	1.04861e-07	TRUE
UKB	Cutaneous-limited psoriasis	Model 2	XS_VLDL_TG_pct	0.0709661	0.0465936	0.0953387	1.15073e-08	2.20408e-07	TRUE
UKB	Cutaneous-limited psoriasis	Model 2	PUFA_pct	-0.0728101	-0.098289	-0.0473312	2.13224e-08	3.79234e-07	TRUE
UKB	Cutaneous-limited psoriasis	Model 2	S_LDL_TG_pct	0.0717894	0.0463358	0.0972429	3.24088e-08	5.37985e-07	TRUE
UKB	Cutaneous-limited psoriasis	Model 2	His	-0.0731841	-0.0993833	-0.046985	4.3772e-08	6.81202e-07	TRUE
UKB	Cutaneous-limited psoriasis	Model 2	Albumin	-0.071711	-0.0977298	-0.0456922	6.59415e-08	9.65849e-07	TRUE
UKB	Cutaneous-limited psoriasis	Model 2	S_VLDL_FC_pct	-0.0690276	-0.0941384	-0.0439167	7.13345e-08	9.86794e-07	TRUE
UKB	Cutaneous-limited psoriasis	Model 2	L_LDL_FC_pct	-0.0690985	-0.0949929	-0.043204	1.69418e-07	2.20848e-06	TRUE
UKB	Cutaneous-limited psoriasis	Model 2	S_VLDL_PL_pct	-0.0663308	-0.0912486	-0.041413	1.81456e-07	2.20848e-06	TRUE
UKB	Cutaneous-limited psoriasis	Model 2	IDL_CE_pct	-0.0714671	-0.0983393	-0.0445949	1.86257e-07	2.20848e-06	TRUE
UKB	Cutaneous-limited psoriasis	Model 2	XS_VLDL_PL_pct	0.0663996	0.0410808	0.0917185	2.7461e-07	3.10808e-06	TRUE
UKB	Cutaneous-limited psoriasis	Model 2	DHA_pct	-0.0643578	-0.0895543	-0.0391613	5.55119e-07	5.82771e-06	TRUE
UKB	Cutaneous-limited psoriasis	Model 2	L_HDL_PL_pct	0.064754	0.0393909	0.0901171	5.61707e-07	5.82771e-06	TRUE
UKB	Cutaneous-limited psoriasis	Model 2	S_LDL_C_pct	-0.0691243	-0.0966312	-0.0416174	8.42099e-07	8.3873e-06	TRUE
UKB	Cutaneous-limited psoriasis	Model 2	S_HDL_C_pct	-0.0652994	-0.0916984	-0.0389004	1.2466e-06	1.19386e-05	TRUE
UKB	Cutaneous-limited psoriasis	Model 2	M_HDL_PL_pct	0.0576406	0.0337892	0.0814921	2.17389e-06	2.00481e-05	TRUE
UKB	Cutaneous-limited psoriasis	Model 2	S_LDL_FC_pct	-0.0652019	-0.0923665	-0.0380374	2.54585e-06	2.26399e-05	TRUE
UKB	Cutaneous-limited psoriasis	Model 2	M_VLDL_CE_pct	-0.0631827	-0.0897207	-0.0366446	3.06594e-06	2.63248e-05	TRUE
UKB	Cutaneous-limited psoriasis	Model 2	M_LDL_FC_pct	-0.0610242	-0.0868494	-0.035199	3.63315e-06	2.91137e-05	TRUE
UKB	Cutaneous-limited psoriasis	Model 2	L_HDL_CE_pct	-0.0614055	-0.0874168	-0.0353941	3.71138e-06	2.91137e-05	TRUE
UKB	Cutaneous-limited psoriasis	Model 2	M_VLDL_C_pct	-0.0604616	-0.0860824	-0.0348408	3.74151e-06	2.91137e-05	TRUE
UKB	Cutaneous-limited psoriasis	Model 2	L_HDL_C_pct	-0.0597021	-0.0854004	-0.0340038	5.2794e-06	3.98355e-05	TRUE
UKB	Cutaneous-limited psoriasis	Model 2	M_HDL_C_pct	-0.0559974	-0.0804662	-0.0315287	7.27671e-06	5.32912e-05	TRUE
UKB	Cutaneous-limited psoriasis	Model 2	IDL_FC_pct	-0.0614106	-0.088472	-0.0343492	8.67729e-06	6.02217e-05	TRUE
UKB	Cutaneous-limited psoriasis	Model 2	Omega_3_pct	-0.0570313	-0.0821671	-0.0318956	8.70676e-06	6.02217e-05	TRUE
UKB	Cutaneous-limited psoriasis	Model 2	S_VLDL_C_pct	-0.0587982	-0.0847961	-0.0328002	9.30397e-06	6.20668e-05	TRUE
UKB	Cutaneous-limited psoriasis	Model 2	S_VLDL_TG_pct	0.0565788	0.0315404	0.0816173	9.47205e-06	6.20668e-05	TRUE
UKB	Cutaneous-limited psoriasis	Model 2	XS_VLDL_FC_pct	-0.0612875	-0.0886376	-0.0339375	1.12314e-05	7.17084e-05	TRUE
UKB	Cutaneous-limited psoriasis	Model 2	S_HDL_TG_pct	0.0515536	0.0280352	0.0750719	1.73637e-05	0.000108089	TRUE
UKB	Cutaneous-limited psoriasis	Model 2	M_VLDL_FC_pct	-0.0558598	-0.0814411	-0.0302785	1.87052e-05	0.0001136	TRUE
UKB	Cutaneous-limited psoriasis	Model 2	S_HDL_CE_pct	-0.0582463	-0.0850038	-0.0314888	1.98577e-05	0.000117728	TRUE
UKB	Cutaneous-limited psoriasis	Model 2	M_HDL_CE_pct	-0.0530464	-0.0782823	-0.0278105	3.79063e-05	0.000219504	TRUE
UKB	Cutaneous-limited psoriasis	Model 2	M_VLDL_TG_pct	0.0503894	0.0262724	0.0745063	4.21987e-05	0.000238806	TRUE
UKB	Cutaneous-limited psoriasis	Model 2	DHA	-0.0508823	-0.0754156	-0.026349	4.80359e-05	0.000263588	TRUE
UKB	Cutaneous-limited psoriasis	Model 2	Omega_6_pct	-0.052993	-0.0785639	-0.027422	4.8695e-05	0.000263588	TRUE
UKB	Cutaneous-limited psoriasis	Model 2	XL_HDL_CE_pct	-0.0563391	-0.0840759	-0.0286023	6.86004e-05	0.000363436	TRUE
UKB	Cutaneous-limited psoriasis	Model 2	S_HDL_TG	0.0503347	0.0254294	0.0752401	7.45848e-05	0.000386908	TRUE
UKB	Cutaneous-limited psoriasis	Model 2	S_LDL_FC	-0.0526122	-0.0792586	-0.0259657	0.000108898	0.000543968	TRUE
UKB	Cutaneous-limited psoriasis	Model 2	L_LDL_FC	-0.0511583	-0.0770733	-0.0252432	0.00010923	0.000543968	TRUE
UKB	Cutaneous-limited psoriasis	Model 2	LDL_FC	-0.0515833	-0.0778518	-0.0253148	0.000118714	0.000579605	TRUE
UKB	Cutaneous-limited psoriasis	Model 2	M_HDL_TG_pct	0.0466099	0.0227684	0.0704515	0.000127259	0.000609377	TRUE
UKB	Cutaneous-limited psoriasis	Model 2	L_LDL_TG	0.0506221	0.0245821	0.076662	0.000138854	0.000652352	TRUE
UKB	Cutaneous-limited psoriasis	Model 2	XL_VLDL_CE_pct	-0.0463092	-0.0702123	-0.0224061	0.000146351	0.000674841	TRUE
UKB	Cutaneous-limited psoriasis	Model 2	XL_HDL_TG_pct	0.0473296	0.022852	0.0718072	0.000150788	0.000682658	TRUE
UKB	Cutaneous-limited psoriasis	Model 2	L_HDL_TG_pct	0.0465915	0.0223571	0.0708259	0.000164496	0.00073142	TRUE
UKB	Cutaneous-limited psoriasis	Model 2	IDL_TG	0.0496236	0.0236911	0.0755561	0.000176467	0.00077088	TRUE
UKB	Cutaneous-limited psoriasis	Model 2	L_LDL_CE_pct	-0.0518807	-0.0790357	-0.0247257	0.000180691	0.000775727	TRUE
UKB	Cutaneous-limited psoriasis	Model 2	LDL_TG	0.0496688	0.0236149	0.0757227	0.000186639	0.000787682	TRUE
UKB	Cutaneous-limited psoriasis	Model 2	XS_VLDL_TG	0.0486079	0.0229027	0.0743131	0.000210359	0.000872991	TRUE
UKB	Cutaneous-limited psoriasis	Model 2	M_VLDL_CE	-0.0493965	-0.0755836	-0.0232094	0.00021811	0.000890318	TRUE
UKB	Cutaneous-limited psoriasis	Model 2	IDL_FC	-0.047438	-0.072783	-0.0220929	0.000244036	0.000980081	TRUE
UKB	Cutaneous-limited psoriasis	Model 2	IDL_C	-0.047303	-0.0727806	-0.0218254	0.000273729	0.00108188	TRUE
UKB	Cutaneous-limited psoriasis	Model 2	XL_VLDL_C_pct	-0.0439039	-0.0677087	-0.0200992	0.000300551	0.00116933	TRUE
UKB	Cutaneous-limited psoriasis	Model 2	M_LDL_TG	0.0479432	0.0218094	0.0740769	0.000323625	0.00123973	TRUE
UKB	Cutaneous-limited psoriasis	Model 2	M_HDL_TG	0.0479281	0.0217685	0.0740876	0.000329489	0.00124307	TRUE
UKB	Cutaneous-limited psoriasis	Model 2	M_HDL_FC_pct	-0.0412832	-0.0639754	-0.018591	0.000362895	0.00134524	TRUE
UKB	Cutaneous-limited psoriasis	Model 2	IDL_CE	-0.0462668	-0.0717213	-0.0208122	0.000367374	0.00134524	TRUE
UKB	Cutaneous-limited psoriasis	Model 2	HDL_TG	0.0475434	0.0213382	0.0737487	0.000376683	0.00135934	TRUE
UKB	Cutaneous-limited psoriasis	Model 2	Clinical_LDL_C	-0.0483207	-0.0749852	-0.0216561	0.000382623	0.00136105	TRUE
UKB	Cutaneous-limited psoriasis	Model 2	M_LDL_FC	-0.0474531	-0.0739698	-0.0209365	0.000452377	0.0015865	TRUE
UKB	Cutaneous-limited psoriasis	Model 2	M_VLDL_PL_pct	-0.0464869	-0.0725724	-0.0204014	0.000477905	0.00165275	TRUE
UKB	Cutaneous-limited psoriasis	Model 2	LA_pct	-0.0444464	-0.0696374	-0.0192555	0.000543959	0.00185542	TRUE
UKB	Cutaneous-limited psoriasis	Model 2	MUFA	0.0450729	0.0192903	0.0708556	0.000611658	0.00205775	TRUE
UKB	Cutaneous-limited psoriasis	Model 2	TG_by_PG	0.0414177	0.0177011	0.0651344	0.000619803	0.00205775	TRUE
UKB	Cutaneous-limited psoriasis	Model 2	Total_CE	-0.0444885	-0.0700341	-0.0189428	0.000641743	0.00210255	TRUE
UKB	Cutaneous-limited psoriasis	Model 2	L_LDL_C	-0.0453084	-0.0716036	-0.0190132	0.000732423	0.00236849	TRUE
UKB	Cutaneous-limited psoriasis	Model 2	S_VLDL_CE_pct	-0.0457558	-0.0724177	-0.019094	0.000769332	0.00245595	TRUE
UKB	Cutaneous-limited psoriasis	Model 2	L_VLDL_CE_pct	-0.0420194	-0.0672167	-0.0168222	0.00108129	0.00340811	TRUE
UKB	Cutaneous-limited psoriasis	Model 2	Citrate	-0.0418874	-0.0670928	-0.016682	0.00112538	0.00350274	TRUE
UKB	Cutaneous-limited psoriasis	Model 2	Total_C	-0.0423483	-0.0680549	-0.0166417	0.00124317	0.00382161	TRUE
UKB	Cutaneous-limited psoriasis	Model 2	LDL_C	-0.0428292	-0.06945	-0.0162084	0.0016143	0.00490196	TRUE
UKB	Cutaneous-limited psoriasis	Model 2	XXL_VLDL_PL	0.0410804	0.0155125	0.0666482	0.00163767	0.004913	TRUE
UKB	Cutaneous-limited psoriasis	Model 2	S_LDL_TG	0.0416928	0.0156278	0.0677578	0.00171797	0.00509256	TRUE
UKB	Cutaneous-limited psoriasis	Model 2	L_LDL_PL	-0.0417995	-0.068039	-0.01556	0.00179492	0.00525806	TRUE
UKB	Cutaneous-limited psoriasis	Model 2	Gln	-0.0423154	-0.0689487	-0.0156821	0.00184557	0.00530995	TRUE
UKB	Cutaneous-limited psoriasis	Model 2	L_LDL_CE	-0.0417801	-0.0680896	-0.0154706	0.00185528	0.00530995	TRUE
UKB	Cutaneous-limited psoriasis	Model 2	XL_HDL_CE	-0.0341897	-0.0558257	-0.0125537	0.00195368	0.00552803	TRUE
UKB	Cutaneous-limited psoriasis	Model 2	Omega_3	-0.0391664	-0.0641423	-0.0141904	0.00211534	0.00591821	TRUE
UKB	Cutaneous-limited psoriasis	Model 2	M_VLDL_C	-0.0411608	-0.0674383	-0.0148833	0.00214014	0.00592106	TRUE
UKB	Cutaneous-limited psoriasis	Model 2	Omega_6_by_Omega_3	0.0391461	0.0138068	0.0644854	0.00246259	0.00673831	TRUE
UKB	Cutaneous-limited psoriasis	Model 2	XL_HDL_C	-0.0335231	-0.0553826	-0.0116636	0.00264934	0.00717049	TRUE
UKB	Cutaneous-limited psoriasis	Model 2	L_VLDL_PL_pct	0.0353263	0.0122566	0.0583959	0.00268854	0.00719836	TRUE
UKB	Cutaneous-limited psoriasis	Model 2	XXL_VLDL_P	0.0392315	0.0135526	0.0649105	0.00275005	0.00728471	TRUE
UKB	Cutaneous-limited psoriasis	Model 2	L_HDL_CE	-0.032585	-0.0539785	-0.0111914	0.00283341	0.00742651	TRUE
UKB	Cutaneous-limited psoriasis	Model 2	L_LDL_L	-0.0397538	-0.0660843	-0.0134233	0.00308489	0.00800144	TRUE
UKB	Cutaneous-limited psoriasis	Model 2	XXL_VLDL_L	0.0380358	0.012795	0.0632766	0.00314186	0.0080062	TRUE
UKB	Cutaneous-limited psoriasis	Model 2	IDL_L	-0.0384593	-0.0639889	-0.0129297	0.00315103	0.0080062	TRUE
UKB	Cutaneous-limited psoriasis	Model 2	XXL_VLDL_FC	0.0382288	0.0126931	0.0637645	0.00334403	0.00841074	TRUE
UKB	Cutaneous-limited psoriasis	Model 2	L_HDL_C	-0.0313566	-0.0527564	-0.00995681	0.00408026	0.0101599	TRUE
UKB	Cutaneous-limited psoriasis	Model 2	XXL_VLDL_TG	0.0368407	0.0113154	0.0623661	0.00467209	0.0115183	TRUE
UKB	Cutaneous-limited psoriasis	Model 2	Total_FC	-0.0369848	-0.0628158	-0.0111539	0.00501171	0.012225	TRUE
UKB	Cutaneous-limited psoriasis	Model 2	S_HDL_PL_pct	0.0370541	0.011148	0.0629602	0.00505691	0.012225	TRUE
UKB	Cutaneous-limited psoriasis	Model 2	LDL_CE	-0.0378961	-0.0644877	-0.0113045	0.00521939	0.0124964	TRUE
UKB	Cutaneous-limited psoriasis	Model 2	LDL_PL	-0.0374083	-0.0638539	-0.0109628	0.00556362	0.0131937	TRUE
UKB	Cutaneous-limited psoriasis	Model 2	Total_TG	0.0352514	0.0102688	0.0602341	0.0056822	0.0133478	TRUE
UKB	Cutaneous-limited psoriasis	Model 2	HDL_CE	-0.0314933	-0.0540093	-0.00897721	0.00611766	0.0142364	TRUE
UKB	Cutaneous-limited psoriasis	Model 2	XL_VLDL_FC_pct	-0.0339651	-0.0583312	-0.00959893	0.00629352	0.0145101	TRUE
UKB	Cutaneous-limited psoriasis	Model 2	LDL_L	-0.0365233	-0.0631017	-0.00994482	0.00707443	0.0161609	TRUE
UKB	Cutaneous-limited psoriasis	Model 2	non_HDL_C	-0.0361694	-0.0625796	-0.00975921	0.00726996	0.0164565	TRUE
UKB	Cutaneous-limited psoriasis	Model 2	XXL_VLDL_C	0.0343513	0.00907417	0.0596283	0.00773169	0.0171932	TRUE
UKB	Cutaneous-limited psoriasis	Model 2	S_VLDL_TG	0.0342682	0.00905149	0.0594848	0.00773347	0.0171932	TRUE
UKB	Cutaneous-limited psoriasis	Model 2	IDL_PL	-0.0342619	-0.0596426	-0.00888129	0.00814975	0.0179583	TRUE
UKB	Cutaneous-limited psoriasis	Model 2	HDL_C	-0.0298369	-0.0522971	-0.00737677	0.0092226	0.0201441	TRUE
UKB	Cutaneous-limited psoriasis	Model 2	S_LDL_C	-0.034587	-0.0611631	-0.00801082	0.010749	0.023274	TRUE
UKB	Cutaneous-limited psoriasis	Model 2	Sphingomyelins	-0.0314527	-0.0557656	-0.00713984	0.0112275	0.0241005	TRUE
UKB	Cutaneous-limited psoriasis	Model 2	XL_VLDL_TG	0.0315888	0.00666275	0.0565148	0.0129965	0.0276593	TRUE
UKB	Cutaneous-limited psoriasis	Model 2	M_LDL_C	-0.0334845	-0.060076	-0.006893	0.0135862	0.0286691	TRUE
UKB	Cutaneous-limited psoriasis	Model 2	XL_HDL_FC	-0.0285718	-0.0515253	-0.00561822	0.0146997	0.0307582	TRUE
UKB	Cutaneous-limited psoriasis	Model 2	IDL_P	-0.0321665	-0.0581446	-0.00618836	0.0152303	0.031603	TRUE
UKB	Cutaneous-limited psoriasis	Model 2	XS_VLDL_CE	-0.0312338	-0.0564984	-0.00596922	0.0153912	0.0316727	TRUE
UKB	Cutaneous-limited psoriasis	Model 2	L_LDL_P	-0.0323289	-0.0585935	-0.00606434	0.0158432	0.0323357	TRUE
UKB	Cutaneous-limited psoriasis	Model 2	LDL_P	-0.0322734	-0.0585942	-0.00595269	0.016251	0.0328984	TRUE
UKB	Cutaneous-limited psoriasis	Model 2	XL_HDL_L	-0.0267215	-0.0486438	-0.00479919	0.0168926	0.0339215	TRUE
UKB	Cutaneous-limited psoriasis	Model 2	M_LDL_P	-0.0319587	-0.058258	-0.00565941	0.0172314	0.0343249	TRUE
UKB	Cutaneous-limited psoriasis	Model 2	L_HDL_TG	0.031862	0.00558523	0.0581388	0.0174748	0.0344473	TRUE
UKB	Cutaneous-limited psoriasis	Model 2	L_HDL_FC_pct	-0.0313802	-0.0572814	-0.00547904	0.0175695	0.0344473	TRUE
UKB	Cutaneous-limited psoriasis	Model 2	XL_HDL_TG	0.0322769	0.00543135	0.0591225	0.018448	0.0358872	TRUE
UKB	Cutaneous-limited psoriasis	Model 2	XXL_VLDL_CE	0.0301849	0.00496397	0.0554058	0.0189902	0.0366555	TRUE
UKB	Cutaneous-limited psoriasis	Model 2	S_LDL_PL	-0.0316223	-0.0581071	-0.00513756	0.0192754	0.0369198	TRUE
UKB	Cutaneous-limited psoriasis	Model 2	Phe	0.0310789	0.00464303	0.0575149	0.0212115	0.0402575	TRUE
UKB	Cutaneous-limited psoriasis	Model 2	XL_HDL_P	-0.0258258	-0.0478154	-0.00383621	0.0213413	0.0402575	TRUE
UKB	Cutaneous-limited psoriasis	Model 2	XL_VLDL_TG_pct	0.0273063	0.00379977	0.0508129	0.022799	0.0426838	TRUE
UKB	Cutaneous-limited psoriasis	Model 2	L_HDL_P	-0.0248999	-0.046384	-0.00341568	0.0231125	0.0429478	TRUE
UKB	Cutaneous-limited psoriasis	Model 2	ApoB	-0.0303503	-0.0566995	-0.00400103	0.023972	0.0442151	TRUE
UKB	Cutaneous-limited psoriasis	Model 2	L_HDL_L	-0.0248023	-0.0463848	-0.00321985	0.0242991	0.0444887	TRUE
UKB	Cutaneous-limited psoriasis	Model 2	VLDL_TG	0.0283763	0.00360092	0.0531518	0.024779	0.0450363	TRUE
UKB	Cutaneous-limited psoriasis	Model 2	XXL_VLDL_PL_pct	0.0264964	0.00320556	0.0497872	0.0257662	0.0464911	TRUE
UKB	Cutaneous-limited psoriasis	Model 2	XL_VLDL_P	0.0282831	0.00329175	0.0532744	0.0265465	0.0475546	TRUE
UKB	Cutaneous-limited psoriasis	Model 2	IDL_PL_pct	0.0302453	0.00321447	0.0572762	0.0283045	0.0503416	FALSE
UKB	Cutaneous-limited psoriasis	Model 2	L_HDL_FC	-0.0238716	-0.045419	-0.00232416	0.0299032	0.0528078	FALSE
UKB	Cutaneous-limited psoriasis	Model 2	XL_VLDL_L	0.0271827	0.00241128	0.051954	0.031496	0.0552289	FALSE
UKB	Cutaneous-limited psoriasis	Model 2	Remnant_C	-0.0286411	-0.0547765	-0.00250575	0.0317235	0.0552389	FALSE
UKB	Cutaneous-limited psoriasis	Model 2	L_VLDL_C_pct	-0.0282754	-0.0541619	-0.00238892	0.0322871	0.0558298	FALSE
UKB	Cutaneous-limited psoriasis	Model 2	S_LDL_L	-0.0289053	-0.0554254	-0.00238519	0.0326598	0.0560848	FALSE
UKB	Cutaneous-limited psoriasis	Model 2	Ala	-0.0274519	-0.0532769	-0.00162699	0.0372109	0.0634624	FALSE
UKB	Cutaneous-limited psoriasis	Model 2	Creatinine	-0.024035	-0.046816	-0.00125392	0.0386546	0.0653381	FALSE
UKB	Cutaneous-limited psoriasis	Model 2	M_LDL_L	-0.0279648	-0.0544952	-0.00143432	0.0388355	0.0653381	FALSE
UKB	Cutaneous-limited psoriasis	Model 2	XL_HDL_PL	-0.0228017	-0.0447438	-0.000859472	0.0416766	0.0695944	FALSE
UKB	Cutaneous-limited psoriasis	Model 2	M_LDL_PL	-0.0274424	-0.0538903	-0.000994431	0.0419861	0.0695944	FALSE
UKB	Cutaneous-limited psoriasis	Model 2	HDL_size	-0.0225941	-0.0443925	-0.000795667	0.0422038	0.0695944	FALSE
UKB	Cutaneous-limited psoriasis	Model 2	M_VLDL_FC	-0.0266639	-0.0527583	-0.000569509	0.0452052	0.073666	FALSE
UKB	Cutaneous-limited psoriasis	Model 2	XL_VLDL_PL	0.0255062	0.000537885	0.0504746	0.0452646	0.073666	FALSE
UKB	Cutaneous-limited psoriasis	Model 2	M_LDL_CE	-0.0268297	-0.0532954	-0.000364087	0.0469305	0.0758811	FALSE
UKB	Cutaneous-limited psoriasis	Model 2	S_HDL_FC_pct	-0.024344	-0.0484401	-0.000247876	0.0476894	0.0763312	FALSE
UKB	Cutaneous-limited psoriasis	Model 2	XXL_VLDL_C_pct	-0.0244871	-0.0487478	-0.000226439	0.0478997	0.0763312	FALSE
UKB	Cutaneous-limited psoriasis	Model 2	S_LDL_P	-0.0264417	-0.0526657	-0.000217663	0.0481285	0.0763312	FALSE
UKB	Cutaneous-limited psoriasis	Model 2	XS_VLDL_C	-0.0248255	-0.0502388	0.000587844	0.05554	0.0871214	FALSE
UKB	Cutaneous-limited psoriasis	Model 2	S_LDL_CE	-0.0258525	-0.0523271	0.000622094	0.0556318	0.0871214	FALSE
UKB	Cutaneous-limited psoriasis	Model 2	SFA_pct	0.0256912	-0.000964123	0.0523465	0.0588822	0.0916354	FALSE
UKB	Cutaneous-limited psoriasis	Model 2	XXL_VLDL_CE_pct	-0.0232826	-0.0478951	0.00132988	0.0637303	0.0985643	FALSE
UKB	Cutaneous-limited psoriasis	Model 2	L_VLDL_PL	0.0233908	-0.00137387	0.0481555	0.0641363	0.0985798	FALSE
UKB	Cutaneous-limited psoriasis	Model 2	XL_HDL_FC_pct	0.0211623	-0.00181961	0.0441441	0.0711087	0.108626	FALSE
UKB	Cutaneous-limited psoriasis	Model 2	S_VLDL_FC	-0.0240288	-0.0501957	0.00213821	0.071891	0.109152	FALSE
UKB	Cutaneous-limited psoriasis	Model 2	VLDL_size	0.0216553	-0.00211509	0.0454258	0.0741695	0.111929	FALSE
UKB	Cutaneous-limited psoriasis	Model 2	Glucose	0.0225824	-0.00332345	0.0484882	0.0875398	0.13131	FALSE
UKB	Cutaneous-limited psoriasis	Model 2	XL_VLDL_FC	0.0217258	-0.00329847	0.0467501	0.0888267	0.132442	FALSE
UKB	Cutaneous-limited psoriasis	Model 2	SFA	0.0226317	-0.00355377	0.0488171	0.0902717	0.133796	FALSE
UKB	Cutaneous-limited psoriasis	Model 2	HDL_FC	-0.0192011	-0.0415852	0.00318288	0.0927107	0.136597	FALSE
UKB	Cutaneous-limited psoriasis	Model 2	L_HDL_PL	-0.0183947	-0.0402164	0.00342696	0.0985012	0.144275	FALSE
UKB	Cutaneous-limited psoriasis	Model 2	Total_P	-0.0204494	-0.0451921	0.00429331	0.105259	0.153272	FALSE
UKB	Cutaneous-limited psoriasis	Model 2	XL_HDL_C_pct	-0.0216182	-0.0478368	0.00460048	0.106082	0.153572	FALSE
UKB	Cutaneous-limited psoriasis	Model 2	PUFA	-0.0210901	-0.0468016	0.00462147	0.107906	0.15531	FALSE
UKB	Cutaneous-limited psoriasis	Model 2	LDL_size	-0.0205529	-0.0457704	0.00466454	0.110171	0.157659	FALSE
UKB	Cutaneous-limited psoriasis	Model 2	L_VLDL_P	0.02023	-0.00475234	0.0452123	0.112485	0.159924	FALSE
UKB	Cutaneous-limited psoriasis	Model 2	XXL_VLDL_FC_pct	-0.0193221	-0.0432254	0.00458113	0.113118	0.159924	FALSE
UKB	Cutaneous-limited psoriasis	Model 2	Leu	-0.0202329	-0.045302	0.00483612	0.113681	0.159924	FALSE
UKB	Cutaneous-limited psoriasis	Model 2	XXL_VLDL_TG_pct	0.0181329	-0.00598101	0.0422469	0.140527	0.19658	FALSE
UKB	Cutaneous-limited psoriasis	Model 2	L_VLDL_FC	0.0180781	-0.00672231	0.0428785	0.153089	0.212957	FALSE
UKB	Cutaneous-limited psoriasis	Model 2	M_HDL_CE	-0.0167106	-0.0406376	0.00721643	0.171051	0.23662	FALSE
UKB	Cutaneous-limited psoriasis	Model 2	S_HDL_CE	-0.0182921	-0.04518	0.00859574	0.182405	0.250702	FALSE
UKB	Cutaneous-limited psoriasis	Model 2	Total_FA	0.0176768	-0.00845251	0.0438062	0.184859	0.250702	FALSE
UKB	Cutaneous-limited psoriasis	Model 2	M_HDL_C	-0.0161238	-0.0399716	0.00772406	0.185121	0.250702	FALSE
UKB	Cutaneous-limited psoriasis	Model 2	L_VLDL_L	0.0167063	-0.00804576	0.0414584	0.185879	0.250702	FALSE
UKB	Cutaneous-limited psoriasis	Model 2	M_VLDL_PL	-0.0175543	-0.0435856	0.00847696	0.186264	0.250702	FALSE
UKB	Cutaneous-limited psoriasis	Model 2	HDL_P	-0.0162312	-0.0409244	0.00846189	0.197635	0.263801	FALSE
UKB	Cutaneous-limited psoriasis	Model 2	L_VLDL_TG	0.0163904	-0.00857161	0.0413523	0.198116	0.263801	FALSE
UKB	Cutaneous-limited psoriasis	Model 2	VLDL_L	0.0164267	-0.00866907	0.0415225	0.199522	0.26426	FALSE
UKB	Cutaneous-limited psoriasis	Model 2	HDL_L	-0.0150342	-0.038205	0.0081366	0.203477	0.268073	FALSE
UKB	Cutaneous-limited psoriasis	Model 2	Total_PL	-0.0161235	-0.0412934	0.00904641	0.209288	0.274277	FALSE
UKB	Cutaneous-limited psoriasis	Model 2	VLDL_CE	-0.0165406	-0.0425484	0.00946715	0.212576	0.277128	FALSE
UKB	Cutaneous-limited psoriasis	Model 2	M_VLDL_P	-0.0163658	-0.0423203	0.00958865	0.216506	0.280336	FALSE
UKB	Cutaneous-limited psoriasis	Model 2	L_VLDL_FC_pct	0.0155473	-0.00915111	0.0402457	0.217289	0.280336	FALSE
UKB	Cutaneous-limited psoriasis	Model 2	Acetoacetate	0.0161617	-0.00981889	0.0421422	0.222757	0.284503	FALSE
UKB	Cutaneous-limited psoriasis	Model 2	Gly	-0.0145453	-0.03793	0.00883928	0.222804	0.284503	FALSE
UKB	Cutaneous-limited psoriasis	Model 2	M_LDL_CE_pct	-0.015798	-0.0412842	0.00968814	0.224398	0.285077	FALSE
UKB	Cutaneous-limited psoriasis	Model 2	Val	-0.0151305	-0.0397081	0.00944716	0.227589	0.287663	FALSE
UKB	Cutaneous-limited psoriasis	Model 2	ApoB_by_ApoA1	-0.0159255	-0.0418669	0.010016	0.22889	0.287847	FALSE
UKB	Cutaneous-limited psoriasis	Model 2	Total_BCAA	-0.0150975	-0.0398602	0.0096652	0.232101	0.290418	FALSE
UKB	Cutaneous-limited psoriasis	Model 2	S_HDL_PL	0.0159678	-0.0104977	0.0424333	0.236993	0.295057	FALSE
UKB	Cutaneous-limited psoriasis	Model 2	Cholines	-0.0145026	-0.0393278	0.0103225	0.252213	0.312443	FALSE
UKB	Cutaneous-limited psoriasis	Model 2	L_LDL_PL_pct	-0.0155961	-0.0423699	0.0111776	0.253575	0.312575	FALSE
UKB	Cutaneous-limited psoriasis	Model 2	ApoA1	-0.0131076	-0.0370018	0.0107865	0.282295	0.346263	FALSE
UKB	Cutaneous-limited psoriasis	Model 2	M_VLDL_TG	0.0134983	-0.0116575	0.0386541	0.292941	0.35756	FALSE
UKB	Cutaneous-limited psoriasis	Model 2	S_HDL_C	-0.0141551	-0.0409539	0.0126438	0.300554	0.365063	FALSE
UKB	Cutaneous-limited psoriasis	Model 2	XL_VLDL_C	0.0128608	-0.0121384	0.0378601	0.31331	0.37871	FALSE
UKB	Cutaneous-limited psoriasis	Model 2	XL_HDL_PL_pct	-0.0133278	-0.0393442	0.0126886	0.315351	0.379335	FALSE
UKB	Cutaneous-limited psoriasis	Model 2	S_VLDL_C	-0.0131583	-0.039128	0.0128113	0.320673	0.383882	FALSE
UKB	Cutaneous-limited psoriasis	Model 2	S_VLDL_P	0.0128118	-0.0127738	0.0383974	0.326377	0.388841	FALSE
UKB	Cutaneous-limited psoriasis	Model 2	Pyruvate	0.0118195	-0.0126711	0.0363102	0.344197	0.408119	FALSE
UKB	Cutaneous-limited psoriasis	Model 2	Omega_6	-0.0123876	-0.0382369	0.0134616	0.347594	0.409132	FALSE
UKB	Cutaneous-limited psoriasis	Model 2	VLDL_PL	0.0121728	-0.0132673	0.0376128	0.348337	0.409132	FALSE
UKB	Cutaneous-limited psoriasis	Model 2	Tyr	0.0117363	-0.0134687	0.0369412	0.361439	0.422528	FALSE
UKB	Cutaneous-limited psoriasis	Model 2	Lactate	0.0109988	-0.0134374	0.035435	0.377675	0.439445	FALSE
UKB	Cutaneous-limited psoriasis	Model 2	M_HDL_FC	-0.0105107	-0.0340629	0.0130415	0.381749	0.442119	FALSE
UKB	Cutaneous-limited psoriasis	Model 2	Phosphatidylc	-0.00989673	-0.0347576	0.0149642	0.435255	0.501752	FALSE
UKB	Cutaneous-limited psoriasis	Model 2	L_VLDL_C	0.00959391	-0.0153959	0.0345837	0.451778	0.518399	FALSE
UKB	Cutaneous-limited psoriasis	Model 2	LA	-0.00980815	-0.0358768	0.0162605	0.460866	0.526402	FALSE
UKB	Cutaneous-limited psoriasis	Model 2	S_HDL_L	0.00971754	-0.0167941	0.0362292	0.47251	0.537237	FALSE
UKB	Cutaneous-limited psoriasis	Model 2	M_VLDL_L	-0.00936758	-0.0351704	0.0164352	0.47674	0.539583	FALSE
UKB	Cutaneous-limited psoriasis	Model 2	S_VLDL_PL	-0.00934844	-0.035286	0.0165891	0.479932	0.540738	FALSE
UKB	Cutaneous-limited psoriasis	Model 2	Total_L	-0.00929126	-0.0352562	0.0166737	0.483084	0.541838	FALSE
UKB	Cutaneous-limited psoriasis	Model 2	S_VLDL_L	0.00898953	-0.016545	0.034524	0.490185	0.547337	FALSE
UKB	Cutaneous-limited psoriasis	Model 2	XS_VLDL_PL	0.00861472	-0.0171025	0.0343319	0.511472	0.568556	FALSE
UKB	Cutaneous-limited psoriasis	Model 2	HDL_PL	-0.00780998	-0.0313621	0.0157421	0.515735	0.570747	FALSE
UKB	Cutaneous-limited psoriasis	Model 2	XS_VLDL_FC	-0.00817887	-0.0337768	0.017419	0.531161	0.583643	FALSE
UKB	Cutaneous-limited psoriasis	Model 2	VLDL_C	-0.00824098	-0.0340909	0.0176089	0.532076	0.583643	FALSE
UKB	Cutaneous-limited psoriasis	Model 2	M_HDL_P	-0.00695024	-0.03105	0.0171495	0.571908	0.622188	FALSE
UKB	Cutaneous-limited psoriasis	Model 2	S_HDL_P	-0.00771359	-0.0344815	0.0190543	0.572213	0.622188	FALSE
UKB	Cutaneous-limited psoriasis	Model 2	XL_VLDL_PL_pct	0.0066791	-0.017581	0.0309392	0.589471	0.638167	FALSE
UKB	Cutaneous-limited psoriasis	Model 2	M_LDL_PL_pct	0.00684421	-0.0189863	0.0326747	0.603535	0.650563	FALSE
UKB	Cutaneous-limited psoriasis	Model 2	S_VLDL_CE	-0.00676624	-0.0325743	0.0190418	0.607353	0.651858	FALSE
UKB	Cutaneous-limited psoriasis	Model 2	Phosphoglyc	-0.00612702	-0.0312472	0.0189931	0.632613	0.676054	FALSE
UKB	Cutaneous-limited psoriasis	Model 2	bOHbutyrate	0.00570526	-0.0198278	0.0312383	0.661425	0.701008	FALSE
UKB	Cutaneous-limited psoriasis	Model 2	Ile	-0.00568069	-0.0311173	0.0197559	0.661594	0.701008	FALSE
UKB	Cutaneous-limited psoriasis	Model 2	L_VLDL_TG_pct	-0.00468195	-0.0302644	0.0209004	0.719818	0.759469	FALSE
UKB	Cutaneous-limited psoriasis	Model 2	Acetate	-0.00470314	-0.0314686	0.0220623	0.730546	0.767536	FALSE
UKB	Cutaneous-limited psoriasis	Model 2	M_HDL_PL	0.00430127	-0.0206346	0.0292371	0.735302	0.769287	FALSE
UKB	Cutaneous-limited psoriasis	Model 2	M_HDL_L	-0.00382545	-0.0284091	0.0207582	0.760374	0.792189	FALSE
UKB	Cutaneous-limited psoriasis	Model 2	VLDL_P	0.00387877	-0.0218559	0.0296135	0.767682	0.79647	FALSE
UKB	Cutaneous-limited psoriasis	Model 2	XL_VLDL_CE	0.00341856	-0.0217238	0.028561	0.78986	0.81608	FALSE
UKB	Cutaneous-limited psoriasis	Model 2	Acetone	0.00303524	-0.0230197	0.0290901	0.819394	0.843096	FALSE
UKB	Cutaneous-limited psoriasis	Model 2	S_LDL_CE_pct	-0.00264466	-0.0287742	0.0234848	0.842752	0.86356	FALSE
UKB	Cutaneous-limited psoriasis	Model 2	S_HDL_FC	0.00250719	-0.023678	0.0286923	0.85114	0.868582	FALSE
UKB	Cutaneous-limited psoriasis	Model 2	VLDL_FC	0.00238026	-0.0232109	0.0279714	0.855349	0.869314	FALSE
UKB	Cutaneous-limited psoriasis	Model 2	XS_VLDL_P	-0.00207133	-0.0277932	0.0236506	0.874589	0.885255	FALSE
UKB	Cutaneous-limited psoriasis	Model 2	XS_VLDL_L	0.000688493	-0.0249726	0.0263496	0.958062	0.965819	FALSE
UKB	Cutaneous-limited psoriasis	Model 2	S_LDL_PL_pct	-0.000556213	-0.026614	0.0255016	0.966629	0.970527	FALSE
UKB	Cutaneous-limited psoriasis	Model 2	L_VLDL_CE	-7.05387e-05	-0.0253618	0.0252207	0.995638	0.995638	FALSE
UKB	Cutaneous-limited psoriasis	Model 3	GlycA	0.0830587	0.0589471	0.10717	1.46211e-11	3.64067e-09	TRUE
UKB	Cutaneous-limited psoriasis	Model 3	L_LDL_C_pct	-0.0659869	-0.090928	-0.0410457	2.1546e-07	1.64857e-05	TRUE
UKB	Cutaneous-limited psoriasis	Model 3	Albumin	-0.0681058	-0.0940173	-0.0421943	2.58315e-07	1.64857e-05	TRUE
UKB	Cutaneous-limited psoriasis	Model 3	L_LDL_TG_pct	0.0636721	0.0394255	0.0879188	2.64831e-07	1.64857e-05	TRUE
UKB	Cutaneous-limited psoriasis	Model 3	His	-0.068199	-0.0943863	-0.0420116	3.32073e-07	1.65372e-05	TRUE
UKB	Cutaneous-limited psoriasis	Model 3	M_LDL_TG_pct	0.0611848	0.036323	0.0860466	1.41092e-06	5.21784e-05	TRUE
UKB	Cutaneous-limited psoriasis	Model 3	Unsaturation	-0.0598293	-0.0842308	-0.0354277	1.54315e-06	5.21784e-05	TRUE
UKB	Cutaneous-limited psoriasis	Model 3	M_LDL_C_pct	-0.0627439	-0.0884229	-0.0370649	1.67641e-06	5.21784e-05	TRUE
UKB	Cutaneous-limited psoriasis	Model 3	IDL_TG_pct	0.0558854	0.0323449	0.0794258	3.27178e-06	9.05191e-05	TRUE
UKB	Cutaneous-limited psoriasis	Model 3	MUFA_pct	0.0553116	0.031725	0.0788982	4.3027e-06	0.000107137	TRUE
UKB	Cutaneous-limited psoriasis	Model 3	PUFA_by_MUFA	-0.0545549	-0.07832	-0.0307897	6.81901e-06	0.000154358	TRUE
UKB	Cutaneous-limited psoriasis	Model 3	IDL_C_pct	-0.0567851	-0.0822209	-0.0313493	1.211e-05	0.000251282	TRUE
UKB	Cutaneous-limited psoriasis	Model 3	DHA_pct	-0.0534949	-0.0781668	-0.028823	2.14063e-05	0.000395763	TRUE
UKB	Cutaneous-limited psoriasis	Model 3	XS_VLDL_CE_pct	-0.0500396	-0.0731652	-0.026914	2.22517e-05	0.000395763	TRUE
UKB	Cutaneous-limited psoriasis	Model 3	XS_VLDL_C_pct	-0.0498568	-0.0730543	-0.0266594	2.52642e-05	0.000419386	TRUE
UKB	Cutaneous-limited psoriasis	Model 3	XS_VLDL_PL_pct	0.0525039	0.0275394	0.0774684	3.75455e-05	0.000584301	TRUE
UKB	Cutaneous-limited psoriasis	Model 3	S_LDL_TG_pct	0.0515253	0.0267569	0.0762937	4.55647e-05	0.000667389	TRUE
UKB	Cutaneous-limited psoriasis	Model 3	IDL_CE_pct	-0.0526775	-0.0783672	-0.0269877	5.84568e-05	0.000808653	TRUE
UKB	Cutaneous-limited psoriasis	Model 3	Omega_3_pct	-0.049367	-0.0739515	-0.0247825	8.2951e-05	0.0010871	TRUE
UKB	Cutaneous-limited psoriasis	Model 3	PUFA_pct	-0.0497697	-0.0748638	-0.0246756	0.000101391	0.00126232	TRUE
UKB	Cutaneous-limited psoriasis	Model 3	XS_VLDL_TG_pct	0.0439364	0.0214269	0.066446	0.000130423	0.00154645	TRUE
UKB	Cutaneous-limited psoriasis	Model 3	S_VLDL_FC_pct	-0.0451503	-0.0685788	-0.0217217	0.00015864	0.00174566	TRUE
UKB	Cutaneous-limited psoriasis	Model 3	S_HDL_C_pct	-0.0504759	-0.0766962	-0.0242557	0.000161246	0.00174566	TRUE
UKB	Cutaneous-limited psoriasis	Model 3	L_LDL_FC_pct	-0.0460072	-0.0707283	-0.0212862	0.000264705	0.00266004	TRUE
UKB	Cutaneous-limited psoriasis	Model 3	M_HDL_PL_pct	0.0440678	0.020374	0.0677617	0.000267072	0.00266004	TRUE
UKB	Cutaneous-limited psoriasis	Model 3	M_HDL_C_pct	-0.045137	-0.0695064	-0.0207677	0.000283139	0.0027116	TRUE
UKB	Cutaneous-limited psoriasis	Model 3	S_VLDL_PL_pct	-0.0431276	-0.06651	-0.0197451	0.000300301	0.00276944	TRUE
UKB	Cutaneous-limited psoriasis	Model 3	S_LDL_FC_pct	-0.048937	-0.0758297	-0.0220442	0.000361687	0.00321643	TRUE
UKB	Cutaneous-limited psoriasis	Model 3	S_LDL_C_pct	-0.0467576	-0.0728119	-0.0207033	0.000435802	0.00363216	TRUE
UKB	Cutaneous-limited psoriasis	Model 3	S_HDL_TG_pct	0.042035	0.018605	0.0654651	0.00043761	0.00363216	TRUE
UKB	Cutaneous-limited psoriasis	Model 3	S_HDL_CE_pct	-0.0472822	-0.0739656	-0.0205988	0.000514681	0.00413405	TRUE
UKB	Cutaneous-limited psoriasis	Model 3	M_LDL_FC_pct	-0.0441743	-0.0697145	-0.0186341	0.000699052	0.00538896	TRUE
UKB	Cutaneous-limited psoriasis	Model 3	M_HDL_CE_pct	-0.0434012	-0.068538	-0.0182644	0.000714199	0.00538896	TRUE
UKB	Cutaneous-limited psoriasis	Model 3	L_HDL_CE_pct	-0.0439335	-0.0695027	-0.0183642	0.000758166	0.00555245	TRUE
UKB	Cutaneous-limited psoriasis	Model 3	XL_HDL_CE_pct	-0.0472846	-0.0748752	-0.019694	0.000782332	0.00556573	TRUE
UKB	Cutaneous-limited psoriasis	Model 3	DHA	-0.0414659	-0.0658573	-0.0170745	0.000862302	0.00596426	TRUE
UKB	Cutaneous-limited psoriasis	Model 3	L_HDL_PL_pct	0.03994	0.0158248	0.0640552	0.00116987	0.00787291	TRUE
UKB	Cutaneous-limited psoriasis	Model 3	L_HDL_C_pct	-0.0413648	-0.0664229	-0.0163068	0.00121459	0.00795874	TRUE
UKB	Cutaneous-limited psoriasis	Model 3	M_HDL_TG_pct	0.0384746	0.0147105	0.0622387	0.00150755	0.00962513	TRUE
UKB	Cutaneous-limited psoriasis	Model 3	M_VLDL_CE_pct	-0.0400161	-0.0649915	-0.0150408	0.00168773	0.0105061	TRUE
UKB	Cutaneous-limited psoriasis	Model 3	L_LDL_CE_pct	-0.0431028	-0.0701385	-0.0160672	0.00177948	0.0108071	TRUE
UKB	Cutaneous-limited psoriasis	Model 3	IDL_TG	0.0402132	0.0145211	0.0659054	0.00215693	0.0127875	TRUE
UKB	Cutaneous-limited psoriasis	Model 3	L_LDL_TG	0.0400084	0.0142381	0.0657787	0.00234353	0.0135707	TRUE
UKB	Cutaneous-limited psoriasis	Model 3	Gln	-0.0408815	-0.0674937	-0.0142692	0.00260492	0.0147415	TRUE
UKB	Cutaneous-limited psoriasis	Model 3	M_VLDL_C_pct	-0.036661	-0.0606223	-0.0126997	0.00271079	0.0149997	TRUE
UKB	Cutaneous-limited psoriasis	Model 3	LDL_TG	0.0392327	0.0134195	0.0650459	0.00289298	0.0156598	TRUE
UKB	Cutaneous-limited psoriasis	Model 3	Omega_6_by_Omega_3	0.0375855	0.0127292	0.0624419	0.00303982	0.0158011	TRUE
UKB	Cutaneous-limited psoriasis	Model 3	L_HDL_TG_pct	0.0365068	0.0123588	0.0606547	0.00304599	0.0158011	TRUE
UKB	Cutaneous-limited psoriasis	Model 3	XS_VLDL_TG	0.0385051	0.0129243	0.0640859	0.00317561	0.0161049	TRUE
UKB	Cutaneous-limited psoriasis	Model 3	S_HDL_TG	0.0372582	0.0124585	0.0620579	0.00323392	0.0161049	TRUE
UKB	Cutaneous-limited psoriasis	Model 3	IDL_FC_pct	-0.0387222	-0.0649882	-0.0124562	0.00385921	0.018842	TRUE
UKB	Cutaneous-limited psoriasis	Model 3	S_VLDL_TG_pct	0.0344188	0.0108082	0.0580294	0.00427424	0.0202698	TRUE
UKB	Cutaneous-limited psoriasis	Model 3	S_VLDL_C_pct	-0.035247	-0.0594509	-0.0110431	0.00431446	0.0202698	TRUE
UKB	Cutaneous-limited psoriasis	Model 3	M_LDL_TG	0.037456	0.0115097	0.0634023	0.00466358	0.0215043	TRUE
UKB	Cutaneous-limited psoriasis	Model 3	XS_VLDL_FC_pct	-0.0370431	-0.0628989	-0.0111874	0.00498489	0.022568	TRUE
UKB	Cutaneous-limited psoriasis	Model 3	HDL_TG	0.0368941	0.0107696	0.0630186	0.0056412	0.0250832	TRUE
UKB	Cutaneous-limited psoriasis	Model 3	TG_by_PG	0.0329164	0.00927821	0.0565546	0.00634751	0.0277286	TRUE
UKB	Cutaneous-limited psoriasis	Model 3	XL_HDL_TG_pct	0.033644	0.0093683	0.0579197	0.00660083	0.0283245	TRUE
UKB	Cutaneous-limited psoriasis	Model 3	M_HDL_TG	0.036068	0.00999043	0.0621456	0.00671142	0.0283245	TRUE
UKB	Cutaneous-limited psoriasis	Model 3	M_HDL_FC_pct	-0.0307262	-0.0530215	-0.00843088	0.00691073	0.0286795	TRUE
UKB	Cutaneous-limited psoriasis	Model 3	S_LDL_FC	-0.0340843	-0.0588952	-0.00927338	0.00709134	0.0289466	TRUE
UKB	Cutaneous-limited psoriasis	Model 3	Omega_3	-0.0339826	-0.0588755	-0.00908963	0.00745861	0.0299547	TRUE
UKB	Cutaneous-limited psoriasis	Model 3	MUFA	0.0344865	0.00901332	0.0599597	0.00796692	0.0314883	TRUE
UKB	Cutaneous-limited psoriasis	Model 3	M_VLDL_FC_pct	-0.0319287	-0.0556188	-0.00823869	0.00825201	0.0321055	TRUE
UKB	Cutaneous-limited psoriasis	Model 3	LDL_FC	-0.0322219	-0.0562894	-0.00815431	0.00868993	0.0332891	TRUE
UKB	Cutaneous-limited psoriasis	Model 3	L_VLDL_PL_pct	0.0305708	0.00762735	0.0535143	0.00901363	0.034006	TRUE
UKB	Cutaneous-limited psoriasis	Model 3	L_LDL_FC	-0.0313986	-0.0550366	-0.00776063	0.00922927	0.0342998	TRUE
UKB	Cutaneous-limited psoriasis	Model 3	XXL_VLDL_PL	0.0331183	0.00766018	0.0585764	0.0107814	0.0394791	TRUE
UKB	Cutaneous-limited psoriasis	Model 3	XL_VLDL_CE_pct	-0.0301794	-0.0536535	-0.00670528	0.0117415	0.0419352	TRUE
UKB	Cutaneous-limited psoriasis	Model 3	S_LDL_TG	0.0332808	0.00737975	0.0591819	0.011789	0.0419352	TRUE
UKB	Cutaneous-limited psoriasis	Model 3	Omega_6_pct	-0.0320837	-0.0573805	-0.00678693	0.0129258	0.0453313	TRUE
UKB	Cutaneous-limited psoriasis	Model 3	M_VLDL_TG_pct	0.0282068	0.0054826	0.0509309	0.0149809	0.0518091	FALSE
UKB	Cutaneous-limited psoriasis	Model 3	XXL_VLDL_L	0.031103	0.0059908	0.0562152	0.0152018	0.0518528	FALSE
UKB	Cutaneous-limited psoriasis	Model 3	M_LDL_FC	-0.0304659	-0.0551569	-0.00577483	0.0155903	0.0524593	FALSE
UKB	Cutaneous-limited psoriasis	Model 3	HDL_CE	-0.0276046	-0.0500781	-0.00513112	0.0160639	0.0532129	FALSE
UKB	Cutaneous-limited psoriasis	Model 3	XXL_VLDL_FC	0.0311389	0.00573402	0.0565437	0.0162906	0.0532129	FALSE
UKB	Cutaneous-limited psoriasis	Model 3	XXL_VLDL_P	0.0312827	0.00572132	0.0568442	0.0164554	0.0532129	FALSE
UKB	Cutaneous-limited psoriasis	Model 3	Phe	0.0322248	0.00579543	0.0586541	0.0168601	0.0538226	FALSE
UKB	Cutaneous-limited psoriasis	Model 3	Clinical_LDL_C	-0.029175	-0.0533447	-0.00500537	0.0179883	0.0566973	FALSE
UKB	Cutaneous-limited psoriasis	Model 3	Total_CE	-0.0280089	-0.0514348	-0.00458287	0.0191091	0.0594771	FALSE
UKB	Cutaneous-limited psoriasis	Model 3	XL_VLDL_C_pct	-0.0276147	-0.0509626	-0.0042668	0.0204414	0.0628385	FALSE
UKB	Cutaneous-limited psoriasis	Model 3	IDL_C	-0.0266907	-0.0494406	-0.00394082	0.0214779	0.0652196	FALSE
UKB	Cutaneous-limited psoriasis	Model 3	XXL_VLDL_TG	0.0294949	0.00408291	0.0549068	0.0229138	0.0674181	FALSE
UKB	Cutaneous-limited psoriasis	Model 3	IDL_CE	-0.0264251	-0.0492324	-0.00361789	0.0231548	0.0674181	FALSE
UKB	Cutaneous-limited psoriasis	Model 3	XXL_VLDL_C	0.0290454	0.00396156	0.0541292	0.0232375	0.0674181	FALSE
UKB	Cutaneous-limited psoriasis	Model 3	L_LDL_C	-0.0279669	-0.0521385	-0.00379521	0.0233475	0.0674181	FALSE
UKB	Cutaneous-limited psoriasis	Model 3	HDL_C	-0.0258869	-0.0482944	-0.00347935	0.0235557	0.0674181	FALSE
UKB	Cutaneous-limited psoriasis	Model 3	IDL_FC	-0.0259818	-0.0487464	-0.00321723	0.0252891	0.0712704	FALSE
UKB	Cutaneous-limited psoriasis	Model 3	Total_TG	0.0283	0.00347295	0.053127	0.0254742	0.0712704	FALSE
UKB	Cutaneous-limited psoriasis	Model 3	XL_HDL_TG	0.0301988	0.00355896	0.0568386	0.0262964	0.0727534	FALSE
UKB	Cutaneous-limited psoriasis	Model 3	M_VLDL_CE	-0.0265376	-0.0502015	-0.00287384	0.0279498	0.0764779	FALSE
UKB	Cutaneous-limited psoriasis	Model 3	L_HDL_CE	-0.0234357	-0.0447319	-0.00213948	0.031016	0.0839455	FALSE
UKB	Cutaneous-limited psoriasis	Model 3	Total_C	-0.0256529	-0.0491395	-0.00216629	0.0322949	0.086467	FALSE
UKB	Cutaneous-limited psoriasis	Model 3	Citrate	-0.0271353	-0.0522377	-0.00203293	0.0341164	0.0895963	FALSE
UKB	Cutaneous-limited psoriasis	Model 3	L_HDL_TG	0.0283559	0.00211458	0.0545972	0.0341833	0.0895963	FALSE
UKB	Cutaneous-limited psoriasis	Model 3	LDL_C	-0.026386	-0.0508897	-0.00188232	0.0348133	0.0902969	FALSE
UKB	Cutaneous-limited psoriasis	Model 3	L_LDL_CE	-0.0258023	-0.0501481	-0.00145647	0.0377815	0.0969856	FALSE
UKB	Cutaneous-limited psoriasis	Model 3	S_VLDL_TG	0.0265353	0.00140161	0.0516691	0.0385214	0.0970331	FALSE
UKB	Cutaneous-limited psoriasis	Model 3	XXL_VLDL_CE	0.0263465	0.00138417	0.0513087	0.0385794	0.0970331	FALSE
UKB	Cutaneous-limited psoriasis	Model 3	L_HDL_C	-0.0223037	-0.0435975	-0.00100984	0.0400809	0.0998015	FALSE
UKB	Cutaneous-limited psoriasis	Model 3	L_LDL_PL	-0.0246046	-0.0486093	-0.000599934	0.0445426	0.109813	FALSE
UKB	Cutaneous-limited psoriasis	Model 3	M_VLDL_PL_pct	-0.0238439	-0.0476698	-1.80472e-05	0.0498267	0.121636	FALSE
UKB	Cutaneous-limited psoriasis	Model 3	S_HDL_PL_pct	0.0254479	-0.000259713	0.0511556	0.0523598	0.124599	FALSE
UKB	Cutaneous-limited psoriasis	Model 3	S_VLDL_CE_pct	-0.0248539	-0.0499681	0.000260249	0.0524218	0.124599	FALSE
UKB	Cutaneous-limited psoriasis	Model 3	Creatinine	-0.0225058	-0.0452589	0.000247207	0.0525416	0.124599	FALSE
UKB	Cutaneous-limited psoriasis	Model 3	IDL_PL_pct	0.0263661	-0.000455779	0.0531879	0.0540222	0.126901	FALSE
UKB	Cutaneous-limited psoriasis	Model 3	XL_HDL_CE	-0.0208472	-0.0421443	0.000449856	0.0550396	0.128083	FALSE
UKB	Cutaneous-limited psoriasis	Model 3	L_LDL_L	-0.0235371	-0.0477378	0.00066363	0.0566219	0.130545	FALSE
UKB	Cutaneous-limited psoriasis	Model 3	XL_VLDL_TG	0.0236434	-0.00117368	0.0484605	0.0618637	0.141322	FALSE
UKB	Cutaneous-limited psoriasis	Model 3	L_VLDL_CE_pct	-0.0230576	-0.0474453	0.00133013	0.063873	0.144585	FALSE
UKB	Cutaneous-limited psoriasis	Model 3	Sphingomyelins	-0.0215555	-0.0445289	0.0014179	0.0659157	0.1473	FALSE
UKB	Cutaneous-limited psoriasis	Model 3	LDL_CE	-0.0230731	-0.0476949	0.0015486	0.0662556	0.1473	FALSE
UKB	Cutaneous-limited psoriasis	Model 3	S_HDL_CE	-0.0247764	-0.0516585	0.00210565	0.0708494	0.15612	FALSE
UKB	Cutaneous-limited psoriasis	Model 3	XXL_VLDL_C_pct	-0.0222984	-0.0465586	0.00196187	0.0716294	0.156454	FALSE
UKB	Cutaneous-limited psoriasis	Model 3	VLDL_TG	0.0225009	-0.00212456	0.0471263	0.0733145	0.158307	FALSE
UKB	Cutaneous-limited psoriasis	Model 3	XL_HDL_C	-0.0195702	-0.0410235	0.00188315	0.0737888	0.158307	FALSE
UKB	Cutaneous-limited psoriasis	Model 3	Ala	-0.0233089	-0.0489149	0.00229709	0.0744013	0.158307	FALSE
UKB	Cutaneous-limited psoriasis	Model 3	XL_VLDL_P	0.0225263	-0.00227282	0.0473255	0.0750212	0.158307	FALSE
UKB	Cutaneous-limited psoriasis	Model 3	XL_VLDL_L	0.0221723	-0.0023931	0.0467377	0.076889	0.160606	FALSE
UKB	Cutaneous-limited psoriasis	Model 3	LDL_PL	-0.0219427	-0.0462958	0.00241041	0.0774006	0.160606	FALSE
UKB	Cutaneous-limited psoriasis	Model 3	XXL_VLDL_TG_pct	0.0216176	-0.00248142	0.0457165	0.0787219	0.161998	FALSE
UKB	Cutaneous-limited psoriasis	Model 3	XXL_VLDL_FC_pct	-0.0211205	-0.0449665	0.00272544	0.0825721	0.167101	FALSE
UKB	Cutaneous-limited psoriasis	Model 3	M_VLDL_C	-0.0211266	-0.0450186	0.00276531	0.0830756	0.167101	FALSE
UKB	Cutaneous-limited psoriasis	Model 3	XL_VLDL_PL	0.0218203	-0.00286727	0.046508	0.0832149	0.167101	FALSE
UKB	Cutaneous-limited psoriasis	Model 3	XXL_VLDL_PL_pct	0.0204669	-0.00278149	0.0437153	0.0844429	0.16821	FALSE
UKB	Cutaneous-limited psoriasis	Model 3	LDL_L	-0.0214386	-0.0459515	0.00307431	0.0865006	0.170942	FALSE
UKB	Cutaneous-limited psoriasis	Model 3	Total_FC	-0.0203015	-0.0438175	0.0032144	0.0906353	0.177702	FALSE
UKB	Cutaneous-limited psoriasis	Model 3	IDL_L	-0.0195744	-0.0424187	0.00326991	0.0930708	0.181052	FALSE
UKB	Cutaneous-limited psoriasis	Model 3	M_HDL_CE	-0.0202877	-0.0441833	0.00360796	0.096106	0.185507	FALSE
UKB	Cutaneous-limited psoriasis	Model 3	L_HDL_L	-0.0180212	-0.0395414	0.00349903	0.100738	0.192951	FALSE
UKB	Cutaneous-limited psoriasis	Model 3	Total_P	-0.0204497	-0.0450333	0.00413388	0.10302	0.195817	FALSE
UKB	Cutaneous-limited psoriasis	Model 3	M_LDL_C	-0.0205851	-0.0454196	0.00424948	0.10425	0.196653	FALSE
UKB	Cutaneous-limited psoriasis	Model 3	Glucose	0.02092	-0.00469577	0.0465358	0.109449	0.204514	FALSE
UKB	Cutaneous-limited psoriasis	Model 3	M_HDL_C	-0.0194267	-0.0432549	0.00440146	0.110059	0.204514	FALSE
UKB	Cutaneous-limited psoriasis	Model 3	S_LDL_C	-0.0199953	-0.0446168	0.00462629	0.111453	0.205569	FALSE
UKB	Cutaneous-limited psoriasis	Model 3	L_HDL_P	-0.0172927	-0.0387004	0.00411492	0.11337	0.207568	FALSE
UKB	Cutaneous-limited psoriasis	Model 3	Leu	-0.020177	-0.0452176	0.0048635	0.11427	0.207687	FALSE
UKB	Cutaneous-limited psoriasis	Model 3	L_VLDL_PL	0.0194505	-0.00505645	0.0439574	0.11981	0.21618	FALSE
UKB	Cutaneous-limited psoriasis	Model 3	XL_VLDL_FC	0.019529	-0.0051403	0.0441982	0.120765	0.216335	FALSE
UKB	Cutaneous-limited psoriasis	Model 3	non_HDL_C	-0.0188067	-0.0427331	0.00511974	0.123421	0.217966	FALSE
UKB	Cutaneous-limited psoriasis	Model 3	XL_HDL_C_pct	-0.0205852	-0.0468045	0.00563412	0.123853	0.217966	FALSE
UKB	Cutaneous-limited psoriasis	Model 3	S_HDL_C	-0.020997	-0.0477728	0.00577876	0.124302	0.217966	FALSE
UKB	Cutaneous-limited psoriasis	Model 3	HDL_P	-0.0188514	-0.0435144	0.0058115	0.134101	0.233505	FALSE
UKB	Cutaneous-limited psoriasis	Model 3	XXL_VLDL_CE_pct	-0.0186906	-0.0432441	0.00586288	0.135709	0.234663	FALSE
UKB	Cutaneous-limited psoriasis	Model 3	S_LDL_PL	-0.0184701	-0.0431421	0.00620188	0.1423	0.244363	FALSE
UKB	Cutaneous-limited psoriasis	Model 3	L_HDL_FC	-0.0159378	-0.0373758	0.00550015	0.145085	0.246697	FALSE
UKB	Cutaneous-limited psoriasis	Model 3	L_VLDL_FC_pct	0.0181541	-0.00629871	0.0426069	0.14564	0.246697	FALSE
UKB	Cutaneous-limited psoriasis	Model 3	XL_VLDL_FC_pct	-0.0174241	-0.0411563	0.00630812	0.150151	0.252619	FALSE
UKB	Cutaneous-limited psoriasis	Model 3	M_LDL_P	-0.0177893	-0.0422944	0.00671575	0.154787	0.25867	FALSE
UKB	Cutaneous-limited psoriasis	Model 3	XL_VLDL_PL_pct	0.0169089	-0.00659765	0.0404154	0.158583	0.263247	FALSE
UKB	Cutaneous-limited psoriasis	Model 3	HDL_FC	-0.0157883	-0.0380658	0.00648921	0.164819	0.271787	FALSE
UKB	Cutaneous-limited psoriasis	Model 3	VLDL_L	0.0173129	-0.0072139	0.0418397	0.166514	0.272776	FALSE
UKB	Cutaneous-limited psoriasis	Model 3	IDL_PL	-0.015691	-0.0385543	0.00717233	0.178588	0.290644	FALSE
UKB	Cutaneous-limited psoriasis	Model 3	LDL_P	-0.0165453	-0.0408198	0.00772922	0.181584	0.2936	FALSE
UKB	Cutaneous-limited psoriasis	Model 3	L_LDL_P	-0.0163375	-0.0405776	0.0079025	0.186503	0.299007	FALSE
UKB	Cutaneous-limited psoriasis	Model 3	L_VLDL_P	0.0166357	-0.00809303	0.0413643	0.187329	0.299007	FALSE
UKB	Cutaneous-limited psoriasis	Model 3	HDL_size	-0.0144646	-0.0362136	0.00728436	0.192399	0.303685	FALSE
UKB	Cutaneous-limited psoriasis	Model 3	XS_VLDL_PL	0.0161964	-0.00821628	0.0406091	0.19349	0.303685	FALSE
UKB	Cutaneous-limited psoriasis	Model 3	XL_HDL_L	-0.0142892	-0.0358938	0.00731531	0.194865	0.303685	FALSE
UKB	Cutaneous-limited psoriasis	Model 3	M_LDL_L	-0.0164314	-0.0412994	0.00843665	0.195309	0.303685	FALSE
UKB	Cutaneous-limited psoriasis	Model 3	HDL_L	-0.0152498	-0.0384032	0.00790363	0.196734	0.303685	FALSE
UKB	Cutaneous-limited psoriasis	Model 3	L_VLDL_FC	0.0159675	-0.00849604	0.040431	0.200799	0.303685	FALSE
UKB	Cutaneous-limited psoriasis	Model 3	SFA	0.0167349	-0.00893541	0.0424052	0.201344	0.303685	FALSE
UKB	Cutaneous-limited psoriasis	Model 3	M_LDL_PL	-0.0161206	-0.0409884	0.00874727	0.20389	0.303685	FALSE
UKB	Cutaneous-limited psoriasis	Model 3	L_HDL_PL	-0.0140946	-0.0358954	0.00770614	0.2051	0.303685	FALSE
UKB	Cutaneous-limited psoriasis	Model 3	L_HDL_FC_pct	-0.0158095	-0.0403262	0.00870728	0.206277	0.303685	FALSE
UKB	Cutaneous-limited psoriasis	Model 3	VLDL_size	0.0152982	-0.00843594	0.0390322	0.206473	0.303685	FALSE
UKB	Cutaneous-limited psoriasis	Model 3	M_LDL_CE	-0.0159984	-0.0408553	0.00885859	0.207141	0.303685	FALSE
UKB	Cutaneous-limited psoriasis	Model 3	S_LDL_L	-0.0158682	-0.0405252	0.00878888	0.207185	0.303685	FALSE
UKB	Cutaneous-limited psoriasis	Model 3	LA_pct	-0.0155072	-0.0396114	0.00859696	0.207335	0.303685	FALSE
UKB	Cutaneous-limited psoriasis	Model 3	XL_VLDL_TG_pct	0.014858	-0.0083521	0.0380681	0.209597	0.304064	FALSE
UKB	Cutaneous-limited psoriasis	Model 3	ApoA1	-0.015275	-0.0391595	0.00860953	0.210036	0.304064	FALSE
UKB	Cutaneous-limited psoriasis	Model 3	XL_HDL_FC_pct	0.0142436	-0.00866809	0.0371553	0.22305	0.319286	FALSE
UKB	Cutaneous-limited psoriasis	Model 3	VLDL_PL	0.0152992	-0.00931397	0.0399124	0.223115	0.319286	FALSE
UKB	Cutaneous-limited psoriasis	Model 3	XL_HDL_P	-0.0131328	-0.0347297	0.00846411	0.233329	0.331993	FALSE
UKB	Cutaneous-limited psoriasis	Model 3	Total_FA	0.0153064	-0.0103013	0.0409141	0.241388	0.34151	FALSE
UKB	Cutaneous-limited psoriasis	Model 3	XL_VLDL_C	0.0144796	-0.00990412	0.0388633	0.244476	0.343924	FALSE
UKB	Cutaneous-limited psoriasis	Model 3	XL_HDL_FC	-0.0132043	-0.0355374	0.0091288	0.246531	0.344867	FALSE
UKB	Cutaneous-limited psoriasis	Model 3	L_VLDL_L	0.0141618	-0.0103221	0.0386458	0.256934	0.356211	FALSE
UKB	Cutaneous-limited psoriasis	Model 3	S_VLDL_P	0.0144571	-0.0105859	0.0395002	0.257857	0.356211	FALSE
UKB	Cutaneous-limited psoriasis	Model 3	ApoB	-0.0138464	-0.0378856	0.0101929	0.258933	0.356211	FALSE
UKB	Cutaneous-limited psoriasis	Model 3	IDL_P	-0.0134254	-0.0368267	0.0099759	0.260827	0.356846	FALSE
UKB	Cutaneous-limited psoriasis	Model 3	M_HDL_FC	-0.0132404	-0.036789	0.0103082	0.270459	0.366261	FALSE
UKB	Cutaneous-limited psoriasis	Model 3	S_HDL_P	-0.0150206	-0.0417462	0.0117049	0.27065	0.366261	FALSE
UKB	Cutaneous-limited psoriasis	Model 3	S_LDL_CE	-0.0135334	-0.0381974	0.0111306	0.282172	0.379789	FALSE
UKB	Cutaneous-limited psoriasis	Model 3	LDL_size	-0.0136692	-0.0386901	0.0113517	0.284283	0.380572	FALSE
UKB	Cutaneous-limited psoriasis	Model 3	Total_BCAA	-0.0134291	-0.0381641	0.0113059	0.287282	0.382531	FALSE
UKB	Cutaneous-limited psoriasis	Model 3	XS_VLDL_CE	-0.0121312	-0.0349004	0.010638	0.296371	0.390682	FALSE
UKB	Cutaneous-limited psoriasis	Model 3	XL_HDL_PL	-0.0115779	-0.0333163	0.0101605	0.296542	0.390682	FALSE
UKB	Cutaneous-limited psoriasis	Model 3	Tyr	0.0132853	-0.0119172	0.0384877	0.30152	0.395149	FALSE
UKB	Cutaneous-limited psoriasis	Model 3	L_VLDL_C_pct	-0.012821	-0.0380188	0.0123769	0.318642	0.413458	FALSE
UKB	Cutaneous-limited psoriasis	Model 3	Gly	-0.0118951	-0.0352813	0.0114912	0.318811	0.413458	FALSE
UKB	Cutaneous-limited psoriasis	Model 3	Val	-0.0124422	-0.0369882	0.0121038	0.320472	0.413458	FALSE
UKB	Cutaneous-limited psoriasis	Model 3	M_VLDL_FC	-0.0122473	-0.0365301	0.0120356	0.322895	0.414437	FALSE
UKB	Cutaneous-limited psoriasis	Model 3	L_VLDL_TG_pct	-0.0125758	-0.0376828	0.0125312	0.326235	0.416577	FALSE
UKB	Cutaneous-limited psoriasis	Model 3	S_LDL_P	-0.0118447	-0.0361786	0.0124892	0.340071	0.432022	FALSE
UKB	Cutaneous-limited psoriasis	Model 3	M_HDL_P	-0.0116831	-0.0357747	0.0124085	0.34187	0.432022	FALSE
UKB	Cutaneous-limited psoriasis	Model 3	S_VLDL_L	0.0119325	-0.0129285	0.0367936	0.346848	0.432022	FALSE
UKB	Cutaneous-limited psoriasis	Model 3	M_LDL_CE_pct	-0.0119908	-0.0369981	0.0130165	0.347325	0.432022	FALSE
UKB	Cutaneous-limited psoriasis	Model 3	L_VLDL_TG	0.0118839	-0.0129292	0.036697	0.347884	0.432022	FALSE
UKB	Cutaneous-limited psoriasis	Model 3	Remnant_C	-0.01124	-0.0347504	0.0122704	0.348741	0.432022	FALSE
UKB	Cutaneous-limited psoriasis	Model 3	L_VLDL_C	0.0112996	-0.0131289	0.0357281	0.364622	0.449459	FALSE
UKB	Cutaneous-limited psoriasis	Model 3	S_HDL_FC_pct	-0.0106528	-0.0341595	0.012854	0.374426	0.457808	FALSE
UKB	Cutaneous-limited psoriasis	Model 3	HDL_PL	-0.0106578	-0.0342075	0.0128919	0.375071	0.457808	FALSE
UKB	Cutaneous-limited psoriasis	Model 3	XS_VLDL_L	0.0102719	-0.0138526	0.0343965	0.403984	0.484055	FALSE
UKB	Cutaneous-limited psoriasis	Model 3	M_VLDL_TG	0.0106085	-0.0143173	0.0355344	0.404186	0.484055	FALSE
UKB	Cutaneous-limited psoriasis	Model 3	S_VLDL_FC	-0.0103655	-0.0348195	0.0140886	0.406098	0.484055	FALSE
UKB	Cutaneous-limited psoriasis	Model 3	M_HDL_L	-0.0103979	-0.0349576	0.0141618	0.406655	0.484055	FALSE
UKB	Cutaneous-limited psoriasis	Model 3	SFA_pct	0.0111445	-0.0152607	0.0375497	0.408113	0.484055	FALSE
UKB	Cutaneous-limited psoriasis	Model 3	Cholines	-0.0101806	-0.0343084	0.0139472	0.408239	0.484055	FALSE
UKB	Cutaneous-limited psoriasis	Model 3	PUFA	-0.010264	-0.035171	0.014643	0.419269	0.494777	FALSE
UKB	Cutaneous-limited psoriasis	Model 3	Total_PL	-0.00977317	-0.0338488	0.0143024	0.426252	0.500645	FALSE
UKB	Cutaneous-limited psoriasis	Model 3	VLDL_P	0.0094083	-0.015299	0.0341156	0.455465	0.532445	FALSE
UKB	Cutaneous-limited psoriasis	Model 3	XL_VLDL_CE	0.00865692	-0.0155769	0.0328907	0.483834	0.562966	FALSE
UKB	Cutaneous-limited psoriasis	Model 3	VLDL_FC	0.0085938	-0.0159006	0.0330882	0.491674	0.56936	FALSE
UKB	Cutaneous-limited psoriasis	Model 3	XS_VLDL_P	0.00842065	-0.0157042	0.0325455	0.493902	0.56936	FALSE
UKB	Cutaneous-limited psoriasis	Model 3	XS_VLDL_C	-0.00740854	-0.0304717	0.0156547	0.52896	0.606963	FALSE
UKB	Cutaneous-limited psoriasis	Model 3	Pyruvate	0.00738188	-0.0171184	0.0318821	0.554833	0.633731	FALSE
UKB	Cutaneous-limited psoriasis	Model 3	Phosphatidylc	-0.00718324	-0.0315297	0.0171632	0.56308	0.640214	FALSE
UKB	Cutaneous-limited psoriasis	Model 3	L_LDL_PL_pct	-0.00778141	-0.0344892	0.0189264	0.567972	0.642841	FALSE
UKB	Cutaneous-limited psoriasis	Model 3	M_VLDL_PL	-0.00619602	-0.0306727	0.0182807	0.619792	0.698318	FALSE
UKB	Cutaneous-limited psoriasis	Model 3	LA	0.00600787	-0.0184685	0.0304843	0.630456	0.706123	FALSE
UKB	Cutaneous-limited psoriasis	Model 3	M_VLDL_P	-0.00599267	-0.030546	0.0185607	0.632391	0.706123	FALSE
UKB	Cutaneous-limited psoriasis	Model 3	Acetone	-0.00629181	-0.0323259	0.0197423	0.635731	0.706683	FALSE
UKB	Cutaneous-limited psoriasis	Model 3	L_VLDL_CE	0.00553916	-0.0189172	0.0299955	0.657104	0.72592	FALSE
UKB	Cutaneous-limited psoriasis	Model 3	Acetoacetate	0.00581044	-0.0201342	0.0317551	0.660702	0.72592	FALSE
UKB	Cutaneous-limited psoriasis	Model 3	XL_HDL_PL_pct	-0.00577814	-0.0316665	0.0201102	0.661783	0.72592	FALSE
UKB	Cutaneous-limited psoriasis	Model 3	Phosphoglyc	-0.00495173	-0.0295969	0.0196935	0.693731	0.757627	FALSE
UKB	Cutaneous-limited psoriasis	Model 3	M_HDL_PL	-0.00457939	-0.0294755	0.0203167	0.718461	0.781209	FALSE
UKB	Cutaneous-limited psoriasis	Model 3	XS_VLDL_FC	0.00410321	-0.0197306	0.027937	0.735796	0.796579	FALSE
UKB	Cutaneous-limited psoriasis	Model 3	S_HDL_FC	-0.00441812	-0.0304928	0.0216566	0.739815	0.79724	FALSE
UKB	Cutaneous-limited psoriasis	Model 3	Ile	-0.00425621	-0.0296788	0.0211663	0.74281	0.79724	FALSE
UKB	Cutaneous-limited psoriasis	Model 3	M_LDL_PL_pct	0.00419833	-0.0214063	0.029803	0.74793	0.79929	FALSE
UKB	Cutaneous-limited psoriasis	Model 3	Lactate	0.00358004	-0.0208153	0.0279754	0.773633	0.823225	FALSE
UKB	Cutaneous-limited psoriasis	Model 3	S_LDL_PL_pct	-0.00356924	-0.0294053	0.0222668	0.78657	0.833429	FALSE
UKB	Cutaneous-limited psoriasis	Model 3	VLDL_C	0.00292591	-0.0212701	0.0271219	0.812649	0.857414	FALSE
UKB	Cutaneous-limited psoriasis	Model 3	S_VLDL_CE	0.00276975	-0.0217354	0.0272749	0.824681	0.866437	FALSE
UKB	Cutaneous-limited psoriasis	Model 3	S_HDL_L	-0.00262533	-0.0290985	0.0238479	0.845888	0.884983	FALSE
UKB	Cutaneous-limited psoriasis	Model 3	VLDL_CE	-0.00229914	-0.0263028	0.0217045	0.851087	0.886698	FALSE
UKB	Cutaneous-limited psoriasis	Model 3	bOHbutyrate	-0.00205644	-0.0275755	0.0234626	0.874502	0.902013	FALSE
UKB	Cutaneous-limited psoriasis	Model 3	S_HDL_PL	0.00209942	-0.0243147	0.0285136	0.876207	0.902013	FALSE
UKB	Cutaneous-limited psoriasis	Model 3	S_VLDL_C	-0.00193924	-0.0264275	0.022549	0.876655	0.902013	FALSE
UKB	Cutaneous-limited psoriasis	Model 3	M_VLDL_L	-0.00178736	-0.0265127	0.0229379	0.88733	0.909239	FALSE
UKB	Cutaneous-limited psoriasis	Model 3	S_LDL_CE_pct	0.00167928	-0.0239798	0.0273384	0.897934	0.916334	FALSE
UKB	Cutaneous-limited psoriasis	Model 3	ApoB_by_ApoA1	-0.0014863	-0.0258768	0.0229042	0.90493	0.919705	FALSE
UKB	Cutaneous-limited psoriasis	Model 3	Omega_6	-0.00124826	-0.0259146	0.0234181	0.920991	0.932223	FALSE
UKB	Cutaneous-limited psoriasis	Model 3	Acetate	0.00109304	-0.0256838	0.0278699	0.936232	0.943813	FALSE
UKB	Cutaneous-limited psoriasis	Model 3	Total_L	-0.000861541	-0.0254383	0.0237152	0.945223	0.949034	FALSE
UKB	Cutaneous-limited psoriasis	Model 3	S_VLDL_PL	-0.000309678	-0.0249997	0.0243803	0.980387	0.980387	FALSE
HUNT	Cutaneous-limited psoriasis	Crude	GlycA	0.212539	0.146099	0.278978	3.69094e-10	9.22734e-08	TRUE
HUNT	Cutaneous-limited psoriasis	Crude	L_HDL_TG_pct	0.169142	0.102612	0.235672	6.3149e-07	7.71018e-05	TRUE
HUNT	Cutaneous-limited psoriasis	Crude	XS_VLDL_PL_pct	0.166655	0.100108	0.233201	9.25222e-07	7.71018e-05	TRUE
HUNT	Cutaneous-limited psoriasis	Crude	XL_HDL_TG_pct	0.162091	0.0954853	0.228697	1.85701e-06	9.91173e-05	TRUE
HUNT	Cutaneous-limited psoriasis	Crude	S_VLDL_L	0.161205	0.0947743	0.227635	1.98578e-06	9.91173e-05	TRUE
HUNT	Cutaneous-limited psoriasis	Crude	VLDL_PL	0.158212	0.0917444	0.22468	3.10067e-06	9.91173e-05	TRUE
HUNT	Cutaneous-limited psoriasis	Crude	VLDL_L	0.157773	0.0912773	0.224268	3.33303e-06	9.91173e-05	TRUE
HUNT	Cutaneous-limited psoriasis	Crude	S_VLDL_CE	0.156596	0.0901851	0.223006	3.83052e-06	9.91173e-05	TRUE
HUNT	Cutaneous-limited psoriasis	Crude	S_VLDL_P	0.155816	0.0893901	0.222242	4.29984e-06	9.91173e-05	TRUE
HUNT	Cutaneous-limited psoriasis	Crude	VLDL_FC	0.155327	0.0888696	0.221785	4.65589e-06	9.91173e-05	TRUE
HUNT	Cutaneous-limited psoriasis	Crude	XL_VLDL_CE	0.154107	0.0876144	0.2206	5.58886e-06	9.91173e-05	TRUE
HUNT	Cutaneous-limited psoriasis	Crude	S_VLDL_PL	0.15361	0.0871906	0.220029	5.8497e-06	9.91173e-05	TRUE
HUNT	Cutaneous-limited psoriasis	Crude	MUFA	0.145378	0.0823997	0.208356	6.05821e-06	9.91173e-05	TRUE
HUNT	Cutaneous-limited psoriasis	Crude	S_VLDL_C	0.153188	0.0867667	0.219609	6.20847e-06	9.91173e-05	TRUE
HUNT	Cutaneous-limited psoriasis	Crude	VLDL_C	0.153161	0.0867101	0.219612	6.29125e-06	9.91173e-05	TRUE
HUNT	Cutaneous-limited psoriasis	Crude	LDL_TG	0.152656	0.086179	0.219133	6.80457e-06	9.91173e-05	TRUE
HUNT	Cutaneous-limited psoriasis	Crude	Total_FA	0.142994	0.0804088	0.205579	7.53109e-06	9.91173e-05	TRUE
HUNT	Cutaneous-limited psoriasis	Crude	VLDL_P	0.150446	0.0840284	0.216863	9.05519e-06	9.91173e-05	TRUE
HUNT	Cutaneous-limited psoriasis	Crude	M_LDL_TG	0.150562	0.0840806	0.217043	9.09095e-06	9.91173e-05	TRUE
HUNT	Cutaneous-limited psoriasis	Crude	L_LDL_TG	0.150472	0.0840068	0.216937	9.15759e-06	9.91173e-05	TRUE
HUNT	Cutaneous-limited psoriasis	Crude	L_VLDL_C	0.150554	0.0840481	0.21706	9.17058e-06	9.91173e-05	TRUE
HUNT	Cutaneous-limited psoriasis	Crude	M_VLDL_L	0.150298	0.0838172	0.216778	9.42306e-06	9.91173e-05	TRUE
HUNT	Cutaneous-limited psoriasis	Crude	M_HDL_TG_pct	0.15011	0.083654	0.216566	9.59487e-06	9.91173e-05	TRUE
HUNT	Cutaneous-limited psoriasis	Crude	XL_VLDL_C	0.150035	0.0835127	0.216557	9.8935e-06	9.91173e-05	TRUE
HUNT	Cutaneous-limited psoriasis	Crude	L_VLDL_CE	0.149915	0.0834398	0.21639	9.91173e-06	9.91173e-05	TRUE
HUNT	Cutaneous-limited psoriasis	Crude	SFA	0.140106	0.0768811	0.203331	1.40384e-05	0.000134985	TRUE
HUNT	Cutaneous-limited psoriasis	Crude	VLDL_CE	0.146129	0.0796801	0.212578	1.6381e-05	0.000150456	TRUE
HUNT	Cutaneous-limited psoriasis	Crude	L_VLDL_FC	0.146117	0.0795767	0.212657	1.68511e-05	0.000150456	TRUE
HUNT	Cutaneous-limited psoriasis	Crude	M_VLDL_PL	0.145353	0.0789074	0.211799	1.81447e-05	0.00015642	TRUE
HUNT	Cutaneous-limited psoriasis	Crude	Total_TG	0.145208	0.0786603	0.211757	1.90511e-05	0.000158759	TRUE
HUNT	Cutaneous-limited psoriasis	Crude	S_HDL_TG_pct	0.143398	0.0768745	0.209921	2.39982e-05	0.000180019	TRUE
HUNT	Cutaneous-limited psoriasis	Crude	M_VLDL_P	0.143116	0.0766723	0.209561	2.43477e-05	0.000180019	TRUE
HUNT	Cutaneous-limited psoriasis	Crude	L_HDL_CE_pct	-0.143583	-0.210272	-0.0768935	2.45442e-05	0.000180019	TRUE
HUNT	Cutaneous-limited psoriasis	Crude	XS_VLDL_PL	0.142957	0.0765426	0.209372	2.46549e-05	0.000180019	TRUE
HUNT	Cutaneous-limited psoriasis	Crude	S_VLDL_FC	0.142831	0.076397	0.209266	2.52027e-05	0.000180019	TRUE
HUNT	Cutaneous-limited psoriasis	Crude	L_VLDL_L	0.142859	0.0762861	0.209432	2.61053e-05	0.000181287	TRUE
HUNT	Cutaneous-limited psoriasis	Crude	L_VLDL_PL	0.141821	0.0752685	0.208373	2.96972e-05	0.00019948	TRUE
HUNT	Cutaneous-limited psoriasis	Crude	Omega_6_pct	-0.142004	-0.208717	-0.0752899	3.03209e-05	0.00019948	TRUE
HUNT	Cutaneous-limited psoriasis	Crude	ApoB_by_ApoA1	0.141137	0.0746262	0.207648	3.20699e-05	0.000200929	TRUE
HUNT	Cutaneous-limited psoriasis	Crude	M_LDL_CE	0.141026	0.0745585	0.207493	3.21486e-05	0.000200929	TRUE
HUNT	Cutaneous-limited psoriasis	Crude	M_VLDL_TG	0.14031	0.0737455	0.206875	3.61889e-05	0.000220664	TRUE
HUNT	Cutaneous-limited psoriasis	Crude	S_VLDL_TG	0.139148	0.0726101	0.205685	4.16717e-05	0.000221786	TRUE
HUNT	Cutaneous-limited psoriasis	Crude	XS_VLDL_L	0.138852	0.0724253	0.205278	4.20083e-05	0.000221786	TRUE
HUNT	Cutaneous-limited psoriasis	Crude	IDL_TG	0.138849	0.0723589	0.20534	4.27431e-05	0.000221786	TRUE
HUNT	Cutaneous-limited psoriasis	Crude	L_HDL_C_pct	-0.139228	-0.205963	-0.0724932	4.34598e-05	0.000221786	TRUE
HUNT	Cutaneous-limited psoriasis	Crude	M_LDL_P	0.13843	0.0720015	0.204858	4.43464e-05	0.000221786	TRUE
HUNT	Cutaneous-limited psoriasis	Crude	M_VLDL_FC	0.138416	0.0719673	0.204865	4.46645e-05	0.000221786	TRUE
HUNT	Cutaneous-limited psoriasis	Crude	XL_VLDL_L	0.13851	0.0719209	0.2051	4.58012e-05	0.000221786	TRUE
HUNT	Cutaneous-limited psoriasis	Crude	XL_VLDL_FC	0.13839	0.0718339	0.204946	4.60991e-05	0.000221786	TRUE
HUNT	Cutaneous-limited psoriasis	Crude	VLDL_TG	0.13835	0.0717749	0.204925	4.65646e-05	0.000221786	TRUE
HUNT	Cutaneous-limited psoriasis	Crude	XS_VLDL_TG	0.138166	0.0716645	0.204667	4.67466e-05	0.000221786	TRUE
HUNT	Cutaneous-limited psoriasis	Crude	M_LDL_L	0.138023	0.0715502	0.204495	4.72413e-05	0.000221786	TRUE
HUNT	Cutaneous-limited psoriasis	Crude	TG_by_PG	0.138303	0.0716919	0.204915	4.72869e-05	0.000221786	TRUE
HUNT	Cutaneous-limited psoriasis	Crude	S_LDL_CE	0.137889	0.0714276	0.20435	4.79057e-05	0.000221786	TRUE
HUNT	Cutaneous-limited psoriasis	Crude	S_LDL_P	0.13703	0.0705847	0.203475	5.31592e-05	0.000241633	TRUE
HUNT	Cutaneous-limited psoriasis	Crude	XS_VLDL_P	0.136215	0.0698277	0.202603	5.80133e-05	0.000251314	TRUE
HUNT	Cutaneous-limited psoriasis	Crude	XL_VLDL_PL	0.136547	0.0699766	0.203117	5.83257e-05	0.000251314	TRUE
HUNT	Cutaneous-limited psoriasis	Crude	M_LDL_PL	0.136183	0.0697282	0.202638	5.926e-05	0.000251314	TRUE
HUNT	Cutaneous-limited psoriasis	Crude	S_HDL_TG	0.13639	0.0698307	0.202949	5.931e-05	0.000251314	TRUE
HUNT	Cutaneous-limited psoriasis	Crude	L_VLDL_P	0.136107	0.0695439	0.20267	6.15003e-05	0.000256251	TRUE
HUNT	Cutaneous-limited psoriasis	Crude	M_HDL_CE_pct	-0.135712	-0.202253	-0.0691714	6.42351e-05	0.000263259	TRUE
HUNT	Cutaneous-limited psoriasis	Crude	XS_VLDL_FC	0.135275	0.0688648	0.201686	6.56182e-05	0.000264589	TRUE
HUNT	Cutaneous-limited psoriasis	Crude	S_LDL_L	0.13482	0.0683476	0.201293	7.05265e-05	0.000274773	TRUE
HUNT	Cutaneous-limited psoriasis	Crude	ApoB	0.13481	0.068332	0.201288	7.07081e-05	0.000274773	TRUE
HUNT	Cutaneous-limited psoriasis	Crude	Glucose	0.134817	0.0682944	0.201339	7.1441e-05	0.000274773	TRUE
HUNT	Cutaneous-limited psoriasis	Crude	M_LDL_C	0.133317	0.0668313	0.199803	8.51458e-05	0.000319678	TRUE
HUNT	Cutaneous-limited psoriasis	Crude	S_LDL_TG	0.133316	0.0667768	0.199855	8.62802e-05	0.000319678	TRUE
HUNT	Cutaneous-limited psoriasis	Crude	M_HDL_C_pct	-0.13332	-0.199892	-0.0667469	8.69523e-05	0.000319678	TRUE
HUNT	Cutaneous-limited psoriasis	Crude	LDL_P	0.131606	0.065161	0.198051	0.000103856	0.000376289	TRUE
HUNT	Cutaneous-limited psoriasis	Crude	XL_VLDL_P	0.131413	0.0648336	0.197992	0.000109773	0.000392048	TRUE
HUNT	Cutaneous-limited psoriasis	Crude	XL_VLDL_PL_pct	0.129595	0.0631881	0.196001	0.000131132	0.00045683	TRUE
HUNT	Cutaneous-limited psoriasis	Crude	PUFA	0.123597	0.0602399	0.186953	0.000131567	0.00045683	TRUE
HUNT	Cutaneous-limited psoriasis	Crude	S_LDL_C	0.129382	0.0628977	0.195866	0.000136961	0.000469046	TRUE
HUNT	Cutaneous-limited psoriasis	Crude	Remnant_C	0.128796	0.0623095	0.195283	0.000146935	0.000496403	TRUE
HUNT	Cutaneous-limited psoriasis	Crude	L_VLDL_PL_pct	0.128103	0.0617354	0.19447	0.000155228	0.000517427	TRUE
HUNT	Cutaneous-limited psoriasis	Crude	XXL_VLDL_CE	0.128405	0.0617887	0.195022	0.000158536	0.000521501	TRUE
HUNT	Cutaneous-limited psoriasis	Crude	S_LDL_PL	0.127348	0.0608756	0.193821	0.000173809	0.000564316	TRUE
HUNT	Cutaneous-limited psoriasis	Crude	L_VLDL_TG	0.127116	0.0604807	0.193751	0.000185241	0.00059372	TRUE
HUNT	Cutaneous-limited psoriasis	Crude	XL_VLDL_TG	0.125774	0.0591448	0.192404	0.000216266	0.000684386	TRUE
HUNT	Cutaneous-limited psoriasis	Crude	L_LDL_P	0.124004	0.0575443	0.190465	0.000255707	0.000799086	TRUE
HUNT	Cutaneous-limited psoriasis	Crude	Total_L	0.122446	0.0559536	0.188939	0.000307642	0.000949512	TRUE
HUNT	Cutaneous-limited psoriasis	Crude	PUFA_by_MUFA	-0.122275	-0.188827	-0.0557236	0.00031754	0.00096811	TRUE
HUNT	Cutaneous-limited psoriasis	Crude	XXL_VLDL_C	0.121639	0.0550156	0.188262	0.000346267	0.00104078	TRUE
HUNT	Cutaneous-limited psoriasis	Crude	LDL_PL	0.121325	0.0548258	0.187825	0.000349703	0.00104078	TRUE
HUNT	Cutaneous-limited psoriasis	Crude	non_HDL_C	0.120195	0.053681	0.186709	0.000398138	0.00117099	TRUE
HUNT	Cutaneous-limited psoriasis	Crude	LDL_L	0.11888	0.0523631	0.185397	0.000461022	0.00134018	TRUE
HUNT	Cutaneous-limited psoriasis	Crude	LDL_CE	0.118534	0.0520217	0.185046	0.000478526	0.0013692	TRUE
HUNT	Cutaneous-limited psoriasis	Crude	M_VLDL_C	0.118445	0.0519465	0.184944	0.000481957	0.0013692	TRUE
HUNT	Cutaneous-limited psoriasis	Crude	L_HDL_CE	-0.11868	-0.185379	-0.05198	0.00048854	0.0013723	TRUE
HUNT	Cutaneous-limited psoriasis	Crude	XS_VLDL_CE_pct	-0.115651	-0.182376	-0.0489265	0.000681945	0.00189429	TRUE
HUNT	Cutaneous-limited psoriasis	Crude	IDL_P	0.114155	0.0476791	0.180631	0.000764461	0.00210017	TRUE
HUNT	Cutaneous-limited psoriasis	Crude	M_LDL_FC_pct	-0.114154	-0.180805	-0.0475035	0.000789342	0.00214495	TRUE
HUNT	Cutaneous-limited psoriasis	Crude	L_HDL_C	-0.113891	-0.180595	-0.0471864	0.000819648	0.00218763	TRUE
HUNT	Cutaneous-limited psoriasis	Crude	MUFA_pct	0.113559	0.0470297	0.180089	0.000822548	0.00218763	TRUE
HUNT	Cutaneous-limited psoriasis	Crude	IDL_CE_pct	-0.113783	-0.180531	-0.0470339	0.000835762	0.00219937	TRUE
HUNT	Cutaneous-limited psoriasis	Crude	XS_VLDL_C	0.113207	0.0467366	0.179677	0.000844782	0.00219995	TRUE
HUNT	Cutaneous-limited psoriasis	Crude	PUFA_pct	-0.113133	-0.17977	-0.0464963	0.000877269	0.002261	TRUE
HUNT	Cutaneous-limited psoriasis	Crude	M_LDL_CE_pct	0.112488	0.0458826	0.179094	0.000933721	0.00238194	TRUE
HUNT	Cutaneous-limited psoriasis	Crude	VLDL_size	0.111287	0.0446428	0.177932	0.00106586	0.00267189	TRUE
HUNT	Cutaneous-limited psoriasis	Crude	IDL_C_pct	-0.111382	-0.178099	-0.0446652	0.00106876	0.00267189	TRUE
HUNT	Cutaneous-limited psoriasis	Crude	L_LDL_PL	0.1107	0.0441909	0.17721	0.00110671	0.00273939	TRUE
HUNT	Cutaneous-limited psoriasis	Crude	XXL_VLDL_L	0.10988	0.0432157	0.176545	0.00123702	0.00302919	TRUE
HUNT	Cutaneous-limited psoriasis	Crude	LDL_C	0.109583	0.0430467	0.17612	0.00124802	0.00302919	TRUE
HUNT	Cutaneous-limited psoriasis	Crude	HDL_TG	0.109068	0.0424817	0.175655	0.00132693	0.00318974	TRUE
HUNT	Cutaneous-limited psoriasis	Crude	LA_pct	-0.108757	-0.175552	-0.0419615	0.00141814	0.00337653	TRUE
HUNT	Cutaneous-limited psoriasis	Crude	L_LDL_FC_pct	-0.108456	-0.175144	-0.0417678	0.00143646	0.00338788	TRUE
HUNT	Cutaneous-limited psoriasis	Crude	Omega_6	0.107695	0.0411918	0.174198	0.0015053	0.00351705	TRUE
HUNT	Cutaneous-limited psoriasis	Crude	L_LDL_L	0.10627	0.0397391	0.172801	0.00174582	0.00404125	TRUE
HUNT	Cutaneous-limited psoriasis	Crude	Total_FC	0.106029	0.0395118	0.172546	0.00178453	0.00407459	TRUE
HUNT	Cutaneous-limited psoriasis	Crude	XXL_VLDL_FC	0.106171	0.0395356	0.172806	0.00179282	0.00407459	TRUE
HUNT	Cutaneous-limited psoriasis	Crude	S_LDL_CE_pct	0.105527	0.0389453	0.172108	0.0018955	0.00425745	TRUE
HUNT	Cutaneous-limited psoriasis	Crude	M_LDL_PL_pct	-0.105432	-0.171993	-0.0388709	0.00190734	0.00425745	TRUE
HUNT	Cutaneous-limited psoriasis	Crude	Glycerol	0.104783	0.0381836	0.171382	0.00204636	0.00452736	TRUE
HUNT	Cutaneous-limited psoriasis	Crude	HDL_size	-0.104069	-0.170728	-0.0374098	0.00221581	0.00485923	TRUE
HUNT	Cutaneous-limited psoriasis	Crude	M_HDL_PL_pct	0.103915	0.0372447	0.170585	0.00225334	0.00489857	TRUE
HUNT	Cutaneous-limited psoriasis	Crude	L_LDL_CE	0.103145	0.0366152	0.169675	0.00237838	0.00512582	TRUE
HUNT	Cutaneous-limited psoriasis	Crude	M_LDL_FC	0.102698	0.0361717	0.169224	0.00248304	0.00530564	TRUE
HUNT	Cutaneous-limited psoriasis	Crude	XXL_VLDL_PL	0.102789	0.0361231	0.169455	0.00251331	0.0053128	TRUE
HUNT	Cutaneous-limited psoriasis	Crude	LA	0.102465	0.035968	0.168962	0.00252889	0.0053128	TRUE
HUNT	Cutaneous-limited psoriasis	Crude	XS_VLDL_C_pct	-0.102532	-0.16925	-0.0358142	0.00259667	0.00539971	TRUE
HUNT	Cutaneous-limited psoriasis	Crude	IDL_TG_pct	0.10244	0.0357388	0.169142	0.00261346	0.00539971	TRUE
HUNT	Cutaneous-limited psoriasis	Crude	Clinical_LDL_C	0.10205	0.0354763	0.168623	0.002663	0.00544312	TRUE
HUNT	Cutaneous-limited psoriasis	Crude	Omega_3	0.101867	0.0353749	0.168359	0.00267801	0.00544312	TRUE
HUNT	Cutaneous-limited psoriasis	Crude	L_HDL_L	-0.101859	-0.168565	-0.035153	0.00276603	0.00557668	TRUE
HUNT	Cutaneous-limited psoriasis	Crude	XS_VLDL_CE	0.101054	0.0345606	0.167548	0.00289716	0.00576338	TRUE
HUNT	Cutaneous-limited psoriasis	Crude	IDL_PL	0.101055	0.0345428	0.167567	0.00290474	0.00576338	TRUE
HUNT	Cutaneous-limited psoriasis	Crude	XXL_VLDL_TG	0.100859	0.0341748	0.167542	0.00303461	0.00597364	TRUE
HUNT	Cutaneous-limited psoriasis	Crude	HDL_CE	-0.100665	-0.167346	-0.0339839	0.00308999	0.00603513	TRUE
HUNT	Cutaneous-limited psoriasis	Crude	XXL_VLDL_P	0.100327	0.0336605	0.166993	0.0031844	0.00617131	TRUE
HUNT	Cutaneous-limited psoriasis	Crude	XL_VLDL_CE_pct	-0.0989999	-0.165591	-0.0324089	0.00357229	0.00686978	TRUE
HUNT	Cutaneous-limited psoriasis	Crude	Acetoacetate	0.098333	0.031779	0.164887	0.00378389	0.00722117	TRUE
HUNT	Cutaneous-limited psoriasis	Crude	L_HDL_PL	-0.0983242	-0.165031	-0.0316176	0.00386768	0.00732515	TRUE
HUNT	Cutaneous-limited psoriasis	Crude	M_HDL_TG	0.0980471	0.0314381	0.164656	0.0039162	0.00736129	TRUE
HUNT	Cutaneous-limited psoriasis	Crude	L_HDL_P	-0.0969224	-0.163654	-0.0301904	0.00442032	0.00824687	TRUE
HUNT	Cutaneous-limited psoriasis	Crude	L_LDL_C	0.0960329	0.0294825	0.162583	0.0046829	0.00867204	TRUE
HUNT	Cutaneous-limited psoriasis	Crude	M_VLDL_CE	0.0951774	0.0286317	0.161723	0.00506167	0.00930454	TRUE
HUNT	Cutaneous-limited psoriasis	Crude	IDL_L	0.0949973	0.0284497	0.161545	0.00514677	0.00935073	TRUE
HUNT	Cutaneous-limited psoriasis	Crude	XL_HDL_TG	0.0950005	0.0284285	0.161572	0.0051616	0.00935073	TRUE
HUNT	Cutaneous-limited psoriasis	Crude	L_LDL_TG_pct	0.0938942	0.027194	0.160594	0.00579968	0.0104311	TRUE
HUNT	Cutaneous-limited psoriasis	Crude	M_HDL_CE	-0.0936517	-0.160293	-0.0270107	0.00588325	0.0105058	TRUE
HUNT	Cutaneous-limited psoriasis	Crude	S_LDL_FC	0.0925617	0.0260085	0.159115	0.00641543	0.0113408	TRUE
HUNT	Cutaneous-limited psoriasis	Crude	L_HDL_FC	-0.0927595	-0.159488	-0.0260311	0.0064416	0.0113408	TRUE
HUNT	Cutaneous-limited psoriasis	Crude	XL_VLDL_C_pct	-0.0924504	-0.159046	-0.0258547	0.00651348	0.0113872	TRUE
HUNT	Cutaneous-limited psoriasis	Crude	His	-0.0914259	-0.158123	-0.0247286	0.00722039	0.0125354	TRUE
HUNT	Cutaneous-limited psoriasis	Crude	S_LDL_FC_pct	-0.0911485	-0.157869	-0.0244277	0.00741936	0.012792	TRUE
HUNT	Cutaneous-limited psoriasis	Crude	Total_PL	0.0903587	0.0238165	0.156901	0.0077831	0.0133272	TRUE
HUNT	Cutaneous-limited psoriasis	Crude	S_LDL_PL_pct	-0.0903053	-0.156924	-0.0236862	0.00789105	0.0134202	TRUE
HUNT	Cutaneous-limited psoriasis	Crude	HDL_C	-0.0902042	-0.1569	-0.0235088	0.00803281	0.0135689	TRUE
HUNT	Cutaneous-limited psoriasis	Crude	bOHbutyrate	0.0892122	0.0226469	0.155777	0.00862262	0.0144675	TRUE
HUNT	Cutaneous-limited psoriasis	Crude	S_LDL_TG_pct	0.0892212	0.0225314	0.155911	0.00874082	0.014568	TRUE
HUNT	Cutaneous-limited psoriasis	Crude	XL_HDL_FC_pct	0.0892336	0.0224515	0.156016	0.00882485	0.0146107	TRUE
HUNT	Cutaneous-limited psoriasis	Crude	S_HDL_FC	0.0883288	0.0218016	0.154856	0.00926419	0.0152372	TRUE
HUNT	Cutaneous-limited psoriasis	Crude	Total_C	0.0872529	0.0206912	0.153815	0.0101955	0.0166593	TRUE
HUNT	Cutaneous-limited psoriasis	Crude	Phosphoglyc	0.0811043	0.0187903	0.143418	0.0107421	0.0174385	TRUE
HUNT	Cutaneous-limited psoriasis	Crude	LDL_FC	0.0860191	0.0194478	0.15259	0.0113271	0.0181802	TRUE
HUNT	Cutaneous-limited psoriasis	Crude	M_HDL_C	-0.0861081	-0.152762	-0.0194538	0.0113444	0.0181802	TRUE
HUNT	Cutaneous-limited psoriasis	Crude	XL_HDL_PL	-0.0855487	-0.152268	-0.0188295	0.0119705	0.0190613	TRUE
HUNT	Cutaneous-limited psoriasis	Crude	XL_HDL_CE	-0.0849357	-0.15167	-0.0182012	0.0126156	0.0199615	TRUE
HUNT	Cutaneous-limited psoriasis	Crude	XXL_VLDL_PL_pct	0.0842697	0.0178154	0.150724	0.0129437	0.0202952	TRUE
HUNT	Cutaneous-limited psoriasis	Crude	SFA_pct	0.0845581	0.017843	0.151273	0.0129889	0.0202952	TRUE
HUNT	Cutaneous-limited psoriasis	Crude	S_HDL_L	0.0810654	0.0145523	0.147578	0.0169074	0.0262537	TRUE
HUNT	Cutaneous-limited psoriasis	Crude	IDL_CE	0.0800377	0.0134618	0.146614	0.0184623	0.0284912	TRUE
HUNT	Cutaneous-limited psoriasis	Crude	Omega_6_by_Omega_3	-0.0795987	-0.146147	-0.01305	0.0190654	0.0292414	TRUE
HUNT	Cutaneous-limited psoriasis	Crude	XL_HDL_C	-0.0796692	-0.146402	-0.0129361	0.0192918	0.0294082	TRUE
HUNT	Cutaneous-limited psoriasis	Crude	L_LDL_FC	0.0793698	0.0127986	0.145941	0.0194538	0.0294754	TRUE
HUNT	Cutaneous-limited psoriasis	Crude	IDL_C	0.0792262	0.012645	0.145807	0.0196932	0.0296584	TRUE
HUNT	Cutaneous-limited psoriasis	Crude	Total_CE	0.0789639	0.0123892	0.145539	0.0200907	0.0299649	TRUE
HUNT	Cutaneous-limited psoriasis	Crude	IDL_FC	0.0789217	0.0123582	0.145485	0.0201364	0.0299649	TRUE
HUNT	Cutaneous-limited psoriasis	Crude	XL_HDL_L	-0.0787652	-0.145491	-0.0120398	0.0206916	0.0306088	TRUE
HUNT	Cutaneous-limited psoriasis	Crude	Sphingomyelins	0.0785217	0.0119285	0.145115	0.0208334	0.0306373	TRUE
HUNT	Cutaneous-limited psoriasis	Crude	S_HDL_CE_pct	-0.0765247	-0.143115	-0.00993468	0.0243012	0.0355281	TRUE
HUNT	Cutaneous-limited psoriasis	Crude	Cholines	0.0720897	0.00912389	0.135056	0.0248345	0.0360967	TRUE
HUNT	Cutaneous-limited psoriasis	Crude	Phosphatidylc	0.071054	0.00884759	0.13326	0.0251736	0.036378	TRUE
HUNT	Cutaneous-limited psoriasis	Crude	M_LDL_TG_pct	0.073643	0.00691752	0.140368	0.0305312	0.0436165	TRUE
HUNT	Cutaneous-limited psoriasis	Crude	DHA	0.0733062	0.00688576	0.139727	0.0305315	0.0436165	TRUE
HUNT	Cutaneous-limited psoriasis	Crude	S_HDL_P	0.0729121	0.00640374	0.139421	0.0316619	0.0449742	TRUE
HUNT	Cutaneous-limited psoriasis	Crude	L_LDL_C_pct	-0.0790111	-0.151883	-0.00613904	0.03358	0.0474294	TRUE
HUNT	Cutaneous-limited psoriasis	Crude	XS_VLDL_TG_pct	0.0721944	0.00551375	0.138875	0.0338369	0.0475114	TRUE
HUNT	Cutaneous-limited psoriasis	Crude	S_HDL_C_pct	-0.0720524	-0.13867	-0.00543527	0.0340182	0.0475114	TRUE
HUNT	Cutaneous-limited psoriasis	Crude	M_VLDL_CE_pct	-0.0703318	-0.137182	-0.00348153	0.0392053	0.0544518	FALSE
HUNT	Cutaneous-limited psoriasis	Crude	S_HDL_PL	0.0689661	0.00242787	0.135504	0.0422072	0.0582973	FALSE
HUNT	Cutaneous-limited psoriasis	Crude	S_VLDL_PL_pct	-0.0689609	-0.135649	-0.00227242	0.0426888	0.0586385	FALSE
HUNT	Cutaneous-limited psoriasis	Crude	Leu	-0.0663519	-0.133097	0.000393142	0.0513646	0.0701703	FALSE
HUNT	Cutaneous-limited psoriasis	Crude	M_VLDL_C_pct	-0.0636453	-0.13043	0.00313908	0.0617831	0.0839444	FALSE
HUNT	Cutaneous-limited psoriasis	Crude	L_HDL_PL_pct	0.0679221	-0.00393287	0.139777	0.063927	0.0863879	FALSE
HUNT	Cutaneous-limited psoriasis	Crude	L_HDL_TG	0.0565685	-0.00449421	0.117631	0.0694148	0.0932994	FALSE
HUNT	Cutaneous-limited psoriasis	Crude	IDL_PL_pct	0.0617572	-0.00500681	0.128521	0.0698324	0.0933589	FALSE
HUNT	Cutaneous-limited psoriasis	Crude	L_VLDL_TG_pct	-0.0610778	-0.127641	0.00548517	0.0721029	0.0955605	FALSE
HUNT	Cutaneous-limited psoriasis	Crude	M_HDL_P	-0.0611453	-0.127815	0.00552418	0.0722437	0.0955605	FALSE
HUNT	Cutaneous-limited psoriasis	Crude	XL_HDL_PL_pct	-0.0599222	-0.126899	0.00705475	0.0795096	0.104618	FALSE
HUNT	Cutaneous-limited psoriasis	Crude	XXL_VLDL_CE_pct	-0.0588486	-0.125388	0.00769029	0.0830137	0.108657	FALSE
HUNT	Cutaneous-limited psoriasis	Crude	S_VLDL_FC_pct	-0.0588105	-0.125542	0.00792064	0.0841051	0.109512	FALSE
HUNT	Cutaneous-limited psoriasis	Crude	L_VLDL_FC_pct	0.0584874	-0.00802143	0.124996	0.0847799	0.109819	FALSE
HUNT	Cutaneous-limited psoriasis	Crude	XL_HDL_P	-0.0568519	-0.123589	0.00988516	0.0949831	0.122401	FALSE
HUNT	Cutaneous-limited psoriasis	Crude	IDL_FC_pct	-0.0566167	-0.123355	0.0101221	0.0963668	0.12334	FALSE
HUNT	Cutaneous-limited psoriasis	Crude	HDL_L	-0.0565266	-0.123226	0.0101724	0.0966988	0.12334	FALSE
HUNT	Cutaneous-limited psoriasis	Crude	Albumin	-0.0542646	-0.120886	0.0123566	0.110384	0.140081	FALSE
HUNT	Cutaneous-limited psoriasis	Crude	XL_HDL_FC	-0.0539667	-0.120685	0.0127518	0.112878	0.142236	FALSE
HUNT	Cutaneous-limited psoriasis	Crude	M_HDL_FC	-0.0538953	-0.120589	0.0127983	0.11322	0.142236	FALSE
HUNT	Cutaneous-limited psoriasis	Crude	Gln	-0.0530827	-0.119565	0.0133997	0.117592	0.14699	FALSE
HUNT	Cutaneous-limited psoriasis	Crude	HDL_PL	-0.0487151	-0.11223	0.0147997	0.13277	0.165137	FALSE
HUNT	Cutaneous-limited psoriasis	Crude	S_HDL_C	0.0509254	-0.0155965	0.117447	0.133492	0.165212	FALSE
HUNT	Cutaneous-limited psoriasis	Crude	M_HDL_L	-0.0502719	-0.116932	0.016388	0.139367	0.171634	FALSE
HUNT	Cutaneous-limited psoriasis	Crude	HDL_FC	-0.0498776	-0.116605	0.0168499	0.1429	0.175123	FALSE
HUNT	Cutaneous-limited psoriasis	Crude	XXL_VLDL_C_pct	-0.0488105	-0.115367	0.0177463	0.150602	0.183661	FALSE
HUNT	Cutaneous-limited psoriasis	Crude	XXL_VLDL_TG_pct	0.0462419	-0.02025	0.112734	0.17285	0.20977	FALSE
HUNT	Cutaneous-limited psoriasis	Crude	Phe	0.0459815	-0.0205266	0.11249	0.175387	0.211821	FALSE
HUNT	Cutaneous-limited psoriasis	Crude	LDL_size	-0.0452311	-0.111871	0.0214087	0.183404	0.220437	FALSE
HUNT	Cutaneous-limited psoriasis	Crude	ApoA1	-0.0448634	-0.111548	0.0218216	0.18729	0.224031	FALSE
HUNT	Cutaneous-limited psoriasis	Crude	Omega_3_pct	0.0433378	-0.0231305	0.109806	0.201266	0.239602	FALSE
HUNT	Cutaneous-limited psoriasis	Crude	L_VLDL_CE_pct	-0.0406299	-0.107397	0.0261371	0.232969	0.27603	FALSE
HUNT	Cutaneous-limited psoriasis	Crude	M_VLDL_TG_pct	0.0410276	-0.0288509	0.110906	0.249835	0.294617	FALSE
HUNT	Cutaneous-limited psoriasis	Crude	Unsaturation	-0.0387626	-0.105256	0.0277305	0.253197	0.296805	FALSE
HUNT	Cutaneous-limited psoriasis	Crude	M_HDL_PL	-0.0387866	-0.105442	0.0278693	0.254065	0.296805	FALSE
HUNT	Cutaneous-limited psoriasis	Crude	XL_VLDL_TG_pct	0.038162	-0.0280961	0.10442	0.258938	0.301091	FALSE
HUNT	Cutaneous-limited psoriasis	Crude	XL_HDL_CE_pct	-0.0381252	-0.10501	0.0287596	0.263888	0.305426	FALSE
HUNT	Cutaneous-limited psoriasis	Crude	Ile	-0.0376596	-0.10442	0.0291009	0.268874	0.309763	FALSE
HUNT	Cutaneous-limited psoriasis	Crude	XL_VLDL_FC_pct	-0.0372868	-0.103945	0.0293713	0.272905	0.312965	FALSE
HUNT	Cutaneous-limited psoriasis	Crude	XXL_VLDL_FC_pct	0.0368854	-0.0295247	0.103295	0.276311	0.315424	FALSE
HUNT	Cutaneous-limited psoriasis	Crude	Total_BCAA	-0.0357928	-0.102539	0.0309535	0.293224	0.333209	FALSE
HUNT	Cutaneous-limited psoriasis	Crude	Creatinine	0.0339698	-0.0325539	0.100493	0.316884	0.358466	FALSE
HUNT	Cutaneous-limited psoriasis	Crude	S_HDL_FC_pct	0.0330288	-0.0335794	0.099637	0.331089	0.372848	FALSE
HUNT	Cutaneous-limited psoriasis	Crude	S_VLDL_TG_pct	0.0320554	-0.0346015	0.0987122	0.345891	0.38777	FALSE
HUNT	Cutaneous-limited psoriasis	Crude	S_HDL_CE	0.0307384	-0.0357826	0.0972594	0.365089	0.407465	FALSE
HUNT	Cutaneous-limited psoriasis	Crude	M_VLDL_FC_pct	-0.0292755	-0.0960308	0.0374798	0.39002	0.433356	FALSE
HUNT	Cutaneous-limited psoriasis	Crude	S_HDL_PL_pct	-0.0276993	-0.0943257	0.0389271	0.415144	0.45923	FALSE
HUNT	Cutaneous-limited psoriasis	Crude	L_HDL_FC_pct	-0.0254261	-0.0922339	0.0413818	0.455686	0.501347	FALSE
HUNT	Cutaneous-limited psoriasis	Crude	M_HDL_FC_pct	-0.025293	-0.0919791	0.0413932	0.457228	0.501347	FALSE
HUNT	Cutaneous-limited psoriasis	Crude	Lactate	0.0250074	-0.0415902	0.0916051	0.461729	0.504071	FALSE
HUNT	Cutaneous-limited psoriasis	Crude	S_VLDL_C_pct	-0.0243965	-0.0911555	0.0423625	0.473814	0.515015	FALSE
HUNT	Cutaneous-limited psoriasis	Crude	L_LDL_PL_pct	-0.0236734	-0.0902874	0.0429406	0.486072	0.526052	FALSE
HUNT	Cutaneous-limited psoriasis	Crude	Acetone	0.0226273	-0.0439891	0.0892436	0.50556	0.544785	FALSE
HUNT	Cutaneous-limited psoriasis	Crude	M_LDL_C_pct	-0.0228035	-0.0954833	0.0498762	0.53859	0.577887	FALSE
HUNT	Cutaneous-limited psoriasis	Crude	HDL_P	-0.0206432	-0.0872859	0.0459995	0.543753	0.580932	FALSE
HUNT	Cutaneous-limited psoriasis	Crude	Acetate	-0.0188386	-0.0855072	0.04783	0.579676	0.616677	FALSE
HUNT	Cutaneous-limited psoriasis	Crude	Pyruvate	0.0183631	-0.0482359	0.0849621	0.588892	0.623826	FALSE
HUNT	Cutaneous-limited psoriasis	Crude	XL_HDL_C_pct	0.0178954	-0.0489767	0.0847674	0.599913	0.632819	FALSE
HUNT	Cutaneous-limited psoriasis	Crude	Ala	-0.0157747	-0.0824584	0.0509089	0.64288	0.675295	FALSE
HUNT	Cutaneous-limited psoriasis	Crude	S_LDL_C_pct	-0.0149395	-0.0816893	0.0518102	0.660885	0.691302	FALSE
HUNT	Cutaneous-limited psoriasis	Crude	Gly	-0.0122313	-0.0789443	0.0544816	0.719322	0.749294	FALSE
HUNT	Cutaneous-limited psoriasis	Crude	M_VLDL_PL_pct	-0.0103788	-0.0771196	0.0563621	0.760512	0.785896	FALSE
HUNT	Cutaneous-limited psoriasis	Crude	DHA_pct	-0.0103258	-0.076793	0.0561414	0.760747	0.785896	FALSE
HUNT	Cutaneous-limited psoriasis	Crude	L_VLDL_C_pct	-0.00996036	-0.0766949	0.0567742	0.769868	0.792045	FALSE
HUNT	Cutaneous-limited psoriasis	Crude	XS_VLDL_FC_pct	0.00897842	-0.0577125	0.0756694	0.791873	0.811345	FALSE
HUNT	Cutaneous-limited psoriasis	Crude	Citrate	-0.00872262	-0.0752899	0.0578446	0.797304	0.811894	FALSE
HUNT	Cutaneous-limited psoriasis	Crude	Val	-0.00866299	-0.0753994	0.0580734	0.799159	0.811894	FALSE
HUNT	Cutaneous-limited psoriasis	Crude	Tyr	-0.00851947	-0.0751642	0.0581253	0.802151	0.811894	FALSE
HUNT	Cutaneous-limited psoriasis	Crude	Total_P	0.00785001	-0.0587772	0.0744772	0.817365	0.823957	FALSE
HUNT	Cutaneous-limited psoriasis	Crude	S_VLDL_CE_pct	0.00680212	-0.0599693	0.0735735	0.841734	0.845114	FALSE
HUNT	Cutaneous-limited psoriasis	Crude	L_LDL_CE_pct	-0.00688792	-0.0823726	0.0685968	0.858059	0.858059	FALSE
HUNT	Cutaneous-limited psoriasis	Model 1	GlycA	0.181625	0.118283	0.244967	1.91017e-08	4.77544e-06	TRUE
HUNT	Cutaneous-limited psoriasis	Model 1	XL_HDL_TG_pct	0.148687	0.0850598	0.212314	4.6466e-06	0.000580825	TRUE
HUNT	Cutaneous-limited psoriasis	Model 1	L_HDL_TG_pct	0.144359	0.0800318	0.208687	1.09044e-05	0.000813525	TRUE
HUNT	Cutaneous-limited psoriasis	Model 1	L_HDL_CE	-0.134065	-0.194334	-0.073796	1.30164e-05	0.000813525	TRUE
HUNT	Cutaneous-limited psoriasis	Model 1	L_HDL_C	-0.131214	-0.191253	-0.0711755	1.83987e-05	0.000919935	TRUE
HUNT	Cutaneous-limited psoriasis	Model 1	XS_VLDL_PL_pct	0.132497	0.0705056	0.194488	2.80036e-05	0.00116682	TRUE
HUNT	Cutaneous-limited psoriasis	Model 1	L_HDL_L	-0.122495	-0.181662	-0.0633271	4.95548e-05	0.00172136	TRUE
HUNT	Cutaneous-limited psoriasis	Model 1	HDL_size	-0.123285	-0.183199	-0.0633696	5.50835e-05	0.00172136	TRUE
HUNT	Cutaneous-limited psoriasis	Model 1	L_HDL_P	-0.118818	-0.177527	-0.0601093	7.28789e-05	0.00202441	TRUE
HUNT	Cutaneous-limited psoriasis	Model 1	L_HDL_PL	-0.117951	-0.176788	-0.059114	8.52434e-05	0.00213109	TRUE
HUNT	Cutaneous-limited psoriasis	Model 1	L_HDL_FC	-0.11618	-0.175113	-0.0572477	0.000111595	0.00222315	TRUE
HUNT	Cutaneous-limited psoriasis	Model 1	VLDL_L	0.125678	0.0616149	0.189741	0.000120844	0.00222315	TRUE
HUNT	Cutaneous-limited psoriasis	Model 1	XL_VLDL_CE	0.126785	0.0620885	0.191482	0.000122576	0.00222315	TRUE
HUNT	Cutaneous-limited psoriasis	Model 1	TG_by_PG	0.126577	0.0619224	0.191232	0.000124496	0.00222315	TRUE
HUNT	Cutaneous-limited psoriasis	Model 1	XL_VLDL_C	0.125345	0.0606952	0.189994	0.000144671	0.0023182	TRUE
HUNT	Cutaneous-limited psoriasis	Model 1	L_VLDL_C	0.123795	0.0597479	0.187842	0.000151637	0.0023182	TRUE
HUNT	Cutaneous-limited psoriasis	Model 1	VLDL_PL	0.122363	0.0588161	0.185911	0.000160646	0.0023182	TRUE
HUNT	Cutaneous-limited psoriasis	Model 1	L_VLDL_FC	0.123653	0.0592732	0.188033	0.00016691	0.0023182	TRUE
HUNT	Cutaneous-limited psoriasis	Model 1	L_VLDL_L	0.122486	0.0581108	0.186862	0.000192093	0.00242573	TRUE
HUNT	Cutaneous-limited psoriasis	Model 1	M_HDL_TG_pct	0.122264	0.0579708	0.186558	0.000194058	0.00242573	TRUE
HUNT	Cutaneous-limited psoriasis	Model 1	S_VLDL_L	0.119512	0.0562181	0.182805	0.000214896	0.0025353	TRUE
HUNT	Cutaneous-limited psoriasis	Model 1	L_VLDL_PL	0.120827	0.0565074	0.185147	0.000231533	0.0025353	TRUE
HUNT	Cutaneous-limited psoriasis	Model 1	XL_HDL_PL	-0.111916	-0.171539	-0.052292	0.000234225	0.0025353	TRUE
HUNT	Cutaneous-limited psoriasis	Model 1	XL_VLDL_L	0.120575	0.0559932	0.185157	0.000252936	0.0025353	TRUE
HUNT	Cutaneous-limited psoriasis	Model 1	L_VLDL_CE	0.119649	0.0555524	0.183745	0.00025353	0.0025353	TRUE
HUNT	Cutaneous-limited psoriasis	Model 1	Total_TG	0.118129	0.0544935	0.181764	0.000274374	0.00257833	TRUE
HUNT	Cutaneous-limited psoriasis	Model 1	VLDL_FC	0.118512	0.0545087	0.182515	0.000284325	0.00257833	TRUE
HUNT	Cutaneous-limited psoriasis	Model 1	L_HDL_C_pct	-0.130391	-0.201179	-0.0596028	0.000305925	0.00257833	TRUE
HUNT	Cutaneous-limited psoriasis	Model 1	XL_HDL_CE	-0.111696	-0.17246	-0.0509318	0.000314823	0.00257833	TRUE
HUNT	Cutaneous-limited psoriasis	Model 1	VLDL_TG	0.117899	0.0535856	0.182213	0.000326899	0.00257833	TRUE
HUNT	Cutaneous-limited psoriasis	Model 1	L_HDL_CE_pct	-0.127697	-0.19741	-0.0579848	0.000330416	0.00257833	TRUE
HUNT	Cutaneous-limited psoriasis	Model 1	S_VLDL_P	0.116183	0.0525686	0.179798	0.000344128	0.00257833	TRUE
HUNT	Cutaneous-limited psoriasis	Model 1	S_HDL_TG_pct	0.116766	0.0527162	0.180816	0.000352763	0.00257833	TRUE
HUNT	Cutaneous-limited psoriasis	Model 1	M_VLDL_TG	0.117864	0.052961	0.182767	0.000371852	0.00257833	TRUE
HUNT	Cutaneous-limited psoriasis	Model 1	XL_VLDL_PL	0.117543	0.0527353	0.182351	0.000378237	0.00257833	TRUE
HUNT	Cutaneous-limited psoriasis	Model 1	HDL_CE	-0.111298	-0.172717	-0.04988	0.000382725	0.00257833	TRUE
HUNT	Cutaneous-limited psoriasis	Model 1	XL_VLDL_FC	0.117356	0.0525898	0.182122	0.000383126	0.00257833	TRUE
HUNT	Cutaneous-limited psoriasis	Model 1	PUFA_by_MUFA	-0.115842	-0.17993	-0.0517542	0.000396005	0.00257833	TRUE
HUNT	Cutaneous-limited psoriasis	Model 1	XL_HDL_L	-0.108166	-0.168077	-0.0482552	0.00040222	0.00257833	TRUE
HUNT	Cutaneous-limited psoriasis	Model 1	M_VLDL_L	0.115877	0.0514336	0.18032	0.000424676	0.00265422	TRUE
HUNT	Cutaneous-limited psoriasis	Model 1	VLDL_size	0.11464	0.0505742	0.178706	0.00045289	0.00276152	TRUE
HUNT	Cutaneous-limited psoriasis	Model 1	XL_HDL_FC_pct	0.107309	0.0471455	0.167473	0.000472583	0.002813	TRUE
HUNT	Cutaneous-limited psoriasis	Model 1	L_VLDL_P	0.114878	0.0502009	0.179555	0.000499086	0.00285202	TRUE
HUNT	Cutaneous-limited psoriasis	Model 1	MUFA	0.110552	0.0482832	0.172822	0.000501956	0.00285202	TRUE
HUNT	Cutaneous-limited psoriasis	Model 1	XL_HDL_C	-0.108151	-0.169251	-0.0470507	0.000521908	0.00289949	TRUE
HUNT	Cutaneous-limited psoriasis	Model 1	MUFA_pct	0.113255	0.0491044	0.177405	0.000539702	0.00293316	TRUE
HUNT	Cutaneous-limited psoriasis	Model 1	M_HDL_C_pct	-0.116071	-0.181993	-0.0501488	0.000558596	0.00297126	TRUE
HUNT	Cutaneous-limited psoriasis	Model 1	VLDL_C	0.111939	0.0479925	0.175885	0.000601503	0.00309772	TRUE
HUNT	Cutaneous-limited psoriasis	Model 1	S_VLDL_CE	0.112895	0.0483484	0.177442	0.000607903	0.00309772	TRUE
HUNT	Cutaneous-limited psoriasis	Model 1	XL_VLDL_P	0.113391	0.0484501	0.178331	0.000621095	0.00309772	TRUE
HUNT	Cutaneous-limited psoriasis	Model 1	S_HDL_TG	0.111269	0.0474559	0.175083	0.000631934	0.00309772	TRUE
HUNT	Cutaneous-limited psoriasis	Model 1	HDL_C	-0.105684	-0.166451	-0.0449168	0.000652748	0.00313821	TRUE
HUNT	Cutaneous-limited psoriasis	Model 1	XXL_VLDL_CE	0.113768	0.0478175	0.179719	0.000722146	0.00337384	TRUE
HUNT	Cutaneous-limited psoriasis	Model 1	ApoB_by_ApoA1	0.11352	0.0475729	0.179466	0.000741239	0.00337384	TRUE
HUNT	Cutaneous-limited psoriasis	Model 1	S_VLDL_PL	0.111104	0.0465534	0.175654	0.000742245	0.00337384	TRUE
HUNT	Cutaneous-limited psoriasis	Model 1	XL_VLDL_TG	0.111992	0.0467364	0.177248	0.000769052	0.00343327	TRUE
HUNT	Cutaneous-limited psoriasis	Model 1	L_VLDL_TG	0.112239	0.0466461	0.177833	0.000797181	0.00349641	TRUE
HUNT	Cutaneous-limited psoriasis	Model 1	VLDL_P	0.108799	0.0451036	0.172494	0.00081443	0.00351048	TRUE
HUNT	Cutaneous-limited psoriasis	Model 1	L_VLDL_PL_pct	0.105204	0.0430724	0.167336	0.000904389	0.00369155	TRUE
HUNT	Cutaneous-limited psoriasis	Model 1	S_VLDL_TG	0.108281	0.0443056	0.172257	0.00090889	0.00369155	TRUE
HUNT	Cutaneous-limited psoriasis	Model 1	S_VLDL_C	0.109477	0.0447288	0.174225	0.000919937	0.00369155	TRUE
HUNT	Cutaneous-limited psoriasis	Model 1	M_HDL_CE_pct	-0.11018	-0.175416	-0.0449452	0.000931886	0.00369155	TRUE
HUNT	Cutaneous-limited psoriasis	Model 1	M_LDL_TG	0.106602	0.0434481	0.169755	0.000938389	0.00369155	TRUE
HUNT	Cutaneous-limited psoriasis	Model 1	M_LDL_CE_pct	0.110909	0.0451643	0.176653	0.000945037	0.00369155	TRUE
HUNT	Cutaneous-limited psoriasis	Model 1	LDL_TG	0.104455	0.042324	0.166585	0.000983832	0.00378397	TRUE
HUNT	Cutaneous-limited psoriasis	Model 1	M_VLDL_PL	0.107487	0.0425185	0.172456	0.00118421	0.00447975	TRUE
HUNT	Cutaneous-limited psoriasis	Model 1	XXL_VLDL_C	0.108746	0.0429369	0.174554	0.00120057	0.00447975	TRUE
HUNT	Cutaneous-limited psoriasis	Model 1	M_VLDL_P	0.107326	0.04223	0.172423	0.00123163	0.00452804	TRUE
HUNT	Cutaneous-limited psoriasis	Model 1	M_LDL_CE	0.106201	0.0405809	0.171822	0.00151369	0.0054844	TRUE
HUNT	Cutaneous-limited psoriasis	Model 1	L_LDL_TG	0.0991636	0.0374793	0.160848	0.00162804	0.00581442	TRUE
HUNT	Cutaneous-limited psoriasis	Model 1	VLDL_CE	0.10327	0.0387295	0.167811	0.0017121	0.00602853	TRUE
HUNT	Cutaneous-limited psoriasis	Model 1	XL_VLDL_PL_pct	0.0979154	0.0360422	0.159789	0.00192428	0.00658836	TRUE
HUNT	Cutaneous-limited psoriasis	Model 1	M_HDL_PL_pct	0.104393	0.0384116	0.170375	0.00192888	0.00658836	TRUE
HUNT	Cutaneous-limited psoriasis	Model 1	M_LDL_FC_pct	-0.103674	-0.169348	-0.0380004	0.0019745	0.00658836	TRUE
HUNT	Cutaneous-limited psoriasis	Model 1	Total_FA	0.0970431	0.0355638	0.158522	0.00197651	0.00658836	TRUE
HUNT	Cutaneous-limited psoriasis	Model 1	S_LDL_TG	0.100887	0.0364863	0.165287	0.00213779	0.00703219	TRUE
HUNT	Cutaneous-limited psoriasis	Model 1	PUFA_pct	-0.101307	-0.166311	-0.0363034	0.00225387	0.00726151	TRUE
HUNT	Cutaneous-limited psoriasis	Model 1	Omega_6_pct	-0.0986938	-0.162053	-0.0353346	0.00226559	0.00726151	TRUE
HUNT	Cutaneous-limited psoriasis	Model 1	XL_HDL_P	-0.092048	-0.151548	-0.0325484	0.0024283	0.00768449	TRUE
HUNT	Cutaneous-limited psoriasis	Model 1	SFA	0.0957065	0.0337315	0.157682	0.00247217	0.00772554	TRUE
HUNT	Cutaneous-limited psoriasis	Model 1	XXL_VLDL_L	0.100624	0.0350273	0.166221	0.00264235	0.00797784	TRUE
HUNT	Cutaneous-limited psoriasis	Model 1	M_HDL_CE	-0.0961668	-0.158908	-0.0334257	0.00266326	0.00797784	TRUE
HUNT	Cutaneous-limited psoriasis	Model 1	S_VLDL_FC	0.100448	0.0349123	0.165983	0.00266383	0.00797784	TRUE
HUNT	Cutaneous-limited psoriasis	Model 1	M_LDL_P	0.100113	0.0347545	0.165472	0.00268055	0.00797784	TRUE
HUNT	Cutaneous-limited psoriasis	Model 1	S_LDL_CE	0.100053	0.03422	0.165885	0.00289417	0.00847611	TRUE
HUNT	Cutaneous-limited psoriasis	Model 1	M_LDL_L	0.0999173	0.0341234	0.165711	0.00291578	0.00847611	TRUE
HUNT	Cutaneous-limited psoriasis	Model 1	XS_VLDL_TG	0.0935735	0.0314302	0.155717	0.00316485	0.00899379	TRUE
HUNT	Cutaneous-limited psoriasis	Model 1	M_VLDL_FC	0.0986046	0.033118	0.164091	0.00316581	0.00899379	TRUE
HUNT	Cutaneous-limited psoriasis	Model 1	XS_VLDL_CE_pct	-0.101387	-0.169168	-0.0336064	0.00337076	0.00946803	TRUE
HUNT	Cutaneous-limited psoriasis	Model 1	S_LDL_CE_pct	0.101135	0.0334428	0.168827	0.00340849	0.00946803	TRUE
HUNT	Cutaneous-limited psoriasis	Model 1	M_HDL_C	-0.092271	-0.154497	-0.0300454	0.003657	0.0100467	TRUE
HUNT	Cutaneous-limited psoriasis	Model 1	XL_VLDL_CE_pct	-0.0961617	-0.161171	-0.0311522	0.00374153	0.0101672	TRUE
HUNT	Cutaneous-limited psoriasis	Model 1	M_LDL_PL	0.097761	0.0314917	0.16403	0.00383586	0.0102109	TRUE
HUNT	Cutaneous-limited psoriasis	Model 1	M_LDL_C	0.0976557	0.0314513	0.16386	0.00383932	0.0102109	TRUE
HUNT	Cutaneous-limited psoriasis	Model 1	L_LDL_FC_pct	-0.0997984	-0.167853	-0.0317443	0.0040505	0.0106592	TRUE
HUNT	Cutaneous-limited psoriasis	Model 1	XXL_VLDL_FC	0.095694	0.0300425	0.161345	0.0042786	0.0111422	TRUE
HUNT	Cutaneous-limited psoriasis	Model 1	S_LDL_P	0.0963177	0.0300817	0.162554	0.00437053	0.0112642	TRUE
HUNT	Cutaneous-limited psoriasis	Model 1	IDL_CE_pct	-0.0955564	-0.161524	-0.0295892	0.0045267	0.0115477	TRUE
HUNT	Cutaneous-limited psoriasis	Model 1	S_LDL_L	0.094459	0.0282911	0.160627	0.00514238	0.0129858	TRUE
HUNT	Cutaneous-limited psoriasis	Model 1	XS_VLDL_PL	0.0883642	0.0262791	0.150449	0.00527783	0.0131946	TRUE
HUNT	Cutaneous-limited psoriasis	Model 1	XXL_VLDL_PL	0.0935351	0.0276132	0.159457	0.00542001	0.0133182	TRUE
HUNT	Cutaneous-limited psoriasis	Model 1	XXL_VLDL_TG	0.0935894	0.0276096	0.159569	0.00543384	0.0133182	TRUE
HUNT	Cutaneous-limited psoriasis	Model 1	XL_HDL_FC	-0.0877441	-0.150578	-0.0249101	0.00620067	0.0150502	TRUE
HUNT	Cutaneous-limited psoriasis	Model 1	M_LDL_PL_pct	-0.0931096	-0.160025	-0.0261947	0.00638713	0.0153537	TRUE
HUNT	Cutaneous-limited psoriasis	Model 1	IDL_TG	0.0880777	0.0245868	0.151569	0.00655162	0.0155991	TRUE
HUNT	Cutaneous-limited psoriasis	Model 1	XL_VLDL_C_pct	-0.0925547	-0.159396	-0.0257131	0.00664886	0.0156813	TRUE
HUNT	Cutaneous-limited psoriasis	Model 1	S_LDL_C	0.0918356	0.0253332	0.158338	0.00679789	0.0158829	TRUE
HUNT	Cutaneous-limited psoriasis	Model 1	HDL_FC	-0.0802679	-0.138536	-0.0219998	0.00693457	0.0160522	TRUE
HUNT	Cutaneous-limited psoriasis	Model 1	ApoB	0.0900794	0.0245972	0.155562	0.00701377	0.0160866	TRUE
HUNT	Cutaneous-limited psoriasis	Model 1	IDL_C_pct	-0.0953977	-0.165102	-0.0256931	0.00730948	0.0165896	TRUE
HUNT	Cutaneous-limited psoriasis	Model 1	XXL_VLDL_P	0.0898088	0.024125	0.155493	0.0073658	0.0165896	TRUE
HUNT	Cutaneous-limited psoriasis	Model 1	Glucose	0.0875397	0.0231121	0.151967	0.00774334	0.0172842	TRUE
HUNT	Cutaneous-limited psoriasis	Model 1	LDL_P	0.0898659	0.0234067	0.156325	0.00804307	0.0177944	TRUE
HUNT	Cutaneous-limited psoriasis	Model 1	XS_VLDL_L	0.0830765	0.0212252	0.144928	0.00847456	0.0185846	TRUE
HUNT	Cutaneous-limited psoriasis	Model 1	XS_VLDL_C_pct	-0.09045	-0.158213	-0.0226867	0.00889285	0.0193323	TRUE
HUNT	Cutaneous-limited psoriasis	Model 1	S_LDL_PL_pct	-0.0897851	-0.157504	-0.0220664	0.00935981	0.020172	TRUE
HUNT	Cutaneous-limited psoriasis	Model 1	HDL_L	-0.0787447	-0.138218	-0.0192714	0.00945739	0.0202081	TRUE
HUNT	Cutaneous-limited psoriasis	Model 1	XS_VLDL_P	0.0815222	0.0189344	0.14411	0.010683	0.0226334	TRUE
HUNT	Cutaneous-limited psoriasis	Model 1	XS_VLDL_FC	0.0807293	0.0178692	0.143589	0.0118318	0.0248568	TRUE
HUNT	Cutaneous-limited psoriasis	Model 1	S_LDL_PL	0.0849939	0.017832	0.152156	0.0131254	0.0273447	TRUE
HUNT	Cutaneous-limited psoriasis	Model 1	Remnant_C	0.0816112	0.0168641	0.146358	0.013494	0.0278801	TRUE
HUNT	Cutaneous-limited psoriasis	Model 1	IDL_TG_pct	0.0842342	0.0167162	0.151752	0.0144766	0.0296651	TRUE
HUNT	Cutaneous-limited psoriasis	Model 1	M_HDL_FC	-0.0739029	-0.133747	-0.0140588	0.0155032	0.0315106	TRUE
HUNT	Cutaneous-limited psoriasis	Model 1	HDL_TG	0.0759601	0.0136932	0.138227	0.0168034	0.0338778	TRUE
HUNT	Cutaneous-limited psoriasis	Model 1	L_LDL_P	0.0814214	0.0143824	0.14846	0.0172915	0.0345831	TRUE
HUNT	Cutaneous-limited psoriasis	Model 1	M_HDL_P	-0.0738072	-0.134908	-0.0127062	0.0179064	0.0355286	TRUE
HUNT	Cutaneous-limited psoriasis	Model 1	LDL_PL	0.0801368	0.0134262	0.146847	0.0185513	0.0365183	TRUE
HUNT	Cutaneous-limited psoriasis	Model 1	Total_L	0.0755448	0.0123204	0.138769	0.0191859	0.0374725	TRUE
HUNT	Cutaneous-limited psoriasis	Model 1	LDL_CE	0.079347	0.0124932	0.146201	0.0200064	0.038772	TRUE
HUNT	Cutaneous-limited psoriasis	Model 1	XXL_VLDL_PL_pct	0.0750664	0.0116162	0.138517	0.0204067	0.0392436	TRUE
HUNT	Cutaneous-limited psoriasis	Model 1	M_VLDL_C	0.0783767	0.0117443	0.145009	0.0211432	0.0403497	TRUE
HUNT	Cutaneous-limited psoriasis	Model 1	HDL_PL	-0.0699961	-0.12959	-0.0104018	0.0213316	0.0404008	TRUE
HUNT	Cutaneous-limited psoriasis	Model 1	S_LDL_FC_pct	-0.0781238	-0.145007	-0.0112404	0.0220588	0.0414638	TRUE
HUNT	Cutaneous-limited psoriasis	Model 1	PUFA	0.0720801	0.0101078	0.134052	0.0226292	0.0422186	TRUE
HUNT	Cutaneous-limited psoriasis	Model 1	LDL_L	0.0773562	0.010741	0.143971	0.0228467	0.0423086	TRUE
HUNT	Cutaneous-limited psoriasis	Model 1	non_HDL_C	0.0766476	0.0105115	0.142784	0.0231181	0.0424966	TRUE
HUNT	Cutaneous-limited psoriasis	Model 1	XL_HDL_PL_pct	-0.0738223	-0.138064	-0.00958073	0.0243055	0.0443531	TRUE
HUNT	Cutaneous-limited psoriasis	Model 1	LA	0.0736925	0.00822842	0.139157	0.0273617	0.0495385	TRUE
HUNT	Cutaneous-limited psoriasis	Model 1	S_LDL_TG_pct	0.074247	0.00821282	0.140281	0.0275434	0.0495385	TRUE
HUNT	Cutaneous-limited psoriasis	Model 1	Omega_6	0.0723106	0.00787005	0.136751	0.0278543	0.0497399	TRUE
HUNT	Cutaneous-limited psoriasis	Model 1	M_VLDL_CE_pct	-0.0755629	-0.143208	-0.00791777	0.0285696	0.0506553	FALSE
HUNT	Cutaneous-limited psoriasis	Model 1	Acetoacetate	0.077383	0.00749117	0.147275	0.030004	0.0528239	FALSE
HUNT	Cutaneous-limited psoriasis	Model 1	ApoA1	-0.0653307	-0.125519	-0.00514191	0.0333866	0.0583682	FALSE
HUNT	Cutaneous-limited psoriasis	Model 1	M_VLDL_C_pct	-0.0733092	-0.140957	-0.00566178	0.0336698	0.0584545	FALSE
HUNT	Cutaneous-limited psoriasis	Model 1	M_HDL_TG	0.0710695	0.00533312	0.136806	0.0340944	0.0587835	FALSE
HUNT	Cutaneous-limited psoriasis	Model 1	LDL_C	0.0706762	0.00341844	0.137934	0.0394386	0.0675319	FALSE
HUNT	Cutaneous-limited psoriasis	Model 1	L_LDL_TG_pct	0.0704317	0.00301353	0.13785	0.0406019	0.0690509	FALSE
HUNT	Cutaneous-limited psoriasis	Model 1	M_HDL_FC_pct	-0.0658325	-0.128958	-0.0027071	0.040952	0.0690993	FALSE
HUNT	Cutaneous-limited psoriasis	Model 1	Gln	-0.0681295	-0.133532	-0.00272685	0.0411832	0.0690993	FALSE
HUNT	Cutaneous-limited psoriasis	Model 1	L_LDL_PL	0.069465	0.00240217	0.136528	0.0423393	0.0705655	FALSE
HUNT	Cutaneous-limited psoriasis	Model 1	Leu	-0.0662409	-0.130321	-0.00216105	0.0427584	0.0706694	FALSE
HUNT	Cutaneous-limited psoriasis	Model 1	LA_pct	-0.0680509	-0.133995	-0.00210679	0.0431163	0.0706694	FALSE
HUNT	Cutaneous-limited psoriasis	Model 1	L_HDL_PL_pct	0.0736206	0.00223369	0.145008	0.0432496	0.0706694	FALSE
HUNT	Cutaneous-limited psoriasis	Model 1	Unsaturation	-0.0675431	-0.133417	-0.00166893	0.0444714	0.0721939	FALSE
HUNT	Cutaneous-limited psoriasis	Model 1	S_HDL_L	0.0674006	0.000833283	0.133968	0.0472003	0.0761295	FALSE
HUNT	Cutaneous-limited psoriasis	Model 1	M_HDL_L	-0.0624068	-0.124176	-0.000637946	0.0476803	0.0764108	FALSE
HUNT	Cutaneous-limited psoriasis	Model 1	XS_VLDL_TG_pct	0.067369	0.00026271	0.134475	0.0491098	0.0782004	FALSE
HUNT	Cutaneous-limited psoriasis	Model 1	IDL_P	0.0659786	-0.000179528	0.132137	0.0506249	0.0799281	FALSE
HUNT	Cutaneous-limited psoriasis	Model 1	M_LDL_FC	0.0677509	-0.000245891	0.135748	0.0508342	0.0799281	FALSE
HUNT	Cutaneous-limited psoriasis	Model 1	S_VLDL_PL_pct	-0.0636339	-0.129092	0.00182361	0.0567325	0.0886445	FALSE
HUNT	Cutaneous-limited psoriasis	Model 1	L_LDL_L	0.0640921	-0.00283915	0.131023	0.0605421	0.0940095	FALSE
HUNT	Cutaneous-limited psoriasis	Model 1	bOHbutyrate	0.0663495	-0.00351192	0.136211	0.0626825	0.0961014	FALSE
HUNT	Cutaneous-limited psoriasis	Model 1	IDL_PL_pct	0.061291	-0.00328241	0.125864	0.0628382	0.0961014	FALSE
HUNT	Cutaneous-limited psoriasis	Model 1	L_LDL_C_pct	-0.0681871	-0.14018	0.00380538	0.0634017	0.0961014	FALSE
HUNT	Cutaneous-limited psoriasis	Model 1	Clinical_LDL_C	0.064038	-0.00358028	0.131656	0.0634269	0.0961014	FALSE
HUNT	Cutaneous-limited psoriasis	Model 1	XXL_VLDL_CE_pct	-0.0603755	-0.124609	0.00385766	0.065438	0.0966678	FALSE
HUNT	Cutaneous-limited psoriasis	Model 1	L_LDL_CE	0.0633486	-0.004084	0.130781	0.0655834	0.0966678	FALSE
HUNT	Cutaneous-limited psoriasis	Model 1	His	-0.0591286	-0.12207	0.00381251	0.0655859	0.0966678	FALSE
HUNT	Cutaneous-limited psoriasis	Model 1	S_HDL_P	0.0638047	-0.00411701	0.131726	0.0655977	0.0966678	FALSE
HUNT	Cutaneous-limited psoriasis	Model 1	XS_VLDL_C	0.0600551	-0.00390738	0.124018	0.0657341	0.0966678	FALSE
HUNT	Cutaneous-limited psoriasis	Model 1	Glycerol	0.0598819	-0.00416884	0.123933	0.0668923	0.0977958	FALSE
HUNT	Cutaneous-limited psoriasis	Model 1	SFA_pct	0.0620248	-0.00498214	0.129032	0.0696415	0.101223	FALSE
HUNT	Cutaneous-limited psoriasis	Model 1	L_VLDL_CE_pct	-0.0594628	-0.124429	0.00550318	0.0728204	0.105232	FALSE
HUNT	Cutaneous-limited psoriasis	Model 1	Total_FC	0.0589936	-0.00597272	0.12396	0.0751131	0.107921	FALSE
HUNT	Cutaneous-limited psoriasis	Model 1	Citrate	-0.0563967	-0.118945	0.00615121	0.0771925	0.110275	FALSE
HUNT	Cutaneous-limited psoriasis	Model 1	S_LDL_FC	0.0595187	-0.00936643	0.128404	0.0903671	0.128362	FALSE
HUNT	Cutaneous-limited psoriasis	Model 1	S_VLDL_FC_pct	-0.0579102	-0.125146	0.00932563	0.0913889	0.12908	FALSE
HUNT	Cutaneous-limited psoriasis	Model 1	DHA_pct	-0.0559061	-0.121617	0.00980516	0.0954137	0.134008	FALSE
HUNT	Cutaneous-limited psoriasis	Model 1	S_HDL_PL	0.0557653	-0.0103329	0.121863	0.0982149	0.136462	FALSE
HUNT	Cutaneous-limited psoriasis	Model 1	M_VLDL_CE	0.0571262	-0.0105926	0.124845	0.0982524	0.136462	FALSE
HUNT	Cutaneous-limited psoriasis	Model 1	M_VLDL_TG_pct	0.0567638	-0.010817	0.124345	0.0997121	0.137724	FALSE
HUNT	Cutaneous-limited psoriasis	Model 1	L_HDL_FC_pct	-0.0565711	-0.124134	0.0109922	0.100779	0.138124	FALSE
HUNT	Cutaneous-limited psoriasis	Model 1	L_LDL_C	0.0565593	-0.0110549	0.124173	0.101107	0.138124	FALSE
HUNT	Cutaneous-limited psoriasis	Model 1	LDL_size	-0.0557478	-0.122786	0.0112901	0.103127	0.140118	FALSE
HUNT	Cutaneous-limited psoriasis	Model 1	S_HDL_C_pct	-0.0528156	-0.117403	0.0117715	0.108991	0.146566	FALSE
HUNT	Cutaneous-limited psoriasis	Model 1	XL_VLDL_FC_pct	-0.055093	-0.122475	0.0122894	0.109045	0.146566	FALSE
HUNT	Cutaneous-limited psoriasis	Model 1	M_HDL_PL	-0.0506379	-0.112686	0.0114105	0.109702	0.146614	FALSE
HUNT	Cutaneous-limited psoriasis	Model 1	S_HDL_FC	0.051369	-0.011673	0.114411	0.110254	0.146614	FALSE
HUNT	Cutaneous-limited psoriasis	Model 1	XL_HDL_TG	0.0495808	-0.0116052	0.110767	0.112238	0.148462	FALSE
HUNT	Cutaneous-limited psoriasis	Model 1	XXL_VLDL_C_pct	-0.0506423	-0.114312	0.0130268	0.119008	0.156589	FALSE
HUNT	Cutaneous-limited psoriasis	Model 1	IDL_PL	0.0516839	-0.013905	0.117273	0.12248	0.160314	FALSE
HUNT	Cutaneous-limited psoriasis	Model 1	XS_VLDL_CE	0.0496883	-0.0150908	0.114467	0.132742	0.172841	FALSE
HUNT	Cutaneous-limited psoriasis	Model 1	M_LDL_TG_pct	0.0510766	-0.0157644	0.117918	0.134209	0.173846	FALSE
HUNT	Cutaneous-limited psoriasis	Model 1	M_VLDL_FC_pct	-0.0515004	-0.119605	0.0166038	0.138307	0.17823	FALSE
HUNT	Cutaneous-limited psoriasis	Model 1	IDL_FC_pct	-0.0497384	-0.11792	0.0184431	0.152776	0.195867	FALSE
HUNT	Cutaneous-limited psoriasis	Model 1	XL_HDL_C_pct	0.0465031	-0.0178494	0.110856	0.156679	0.199846	FALSE
HUNT	Cutaneous-limited psoriasis	Model 1	LDL_FC	0.048919	-0.0191687	0.117007	0.159079	0.201877	FALSE
HUNT	Cutaneous-limited psoriasis	Model 1	Ala	-0.0466701	-0.112012	0.0186714	0.161531	0.203953	FALSE
HUNT	Cutaneous-limited psoriasis	Model 1	S_HDL_CE_pct	-0.0445655	-0.10713	0.0179985	0.162679	0.20437	FALSE
HUNT	Cutaneous-limited psoriasis	Model 1	Ile	-0.044592	-0.107679	0.018495	0.16594	0.207425	FALSE
HUNT	Cutaneous-limited psoriasis	Model 1	IDL_L	0.0447947	-0.0203379	0.109927	0.177672	0.220986	FALSE
HUNT	Cutaneous-limited psoriasis	Model 1	XXL_VLDL_TG_pct	0.043252	-0.0199018	0.106406	0.179494	0.222146	FALSE
HUNT	Cutaneous-limited psoriasis	Model 1	Total_PL	0.0429485	-0.0202082	0.106105	0.182572	0.224843	FALSE
HUNT	Cutaneous-limited psoriasis	Model 1	S_HDL_C	0.0460756	-0.0222386	0.11439	0.186192	0.228176	FALSE
HUNT	Cutaneous-limited psoriasis	Model 1	XL_VLDL_TG_pct	0.0415441	-0.0221728	0.105261	0.201278	0.245461	FALSE
HUNT	Cutaneous-limited psoriasis	Model 1	Total_C	0.0424722	-0.0231014	0.108046	0.204272	0.247903	FALSE
HUNT	Cutaneous-limited psoriasis	Model 1	Total_BCAA	-0.0411968	-0.105184	0.0227907	0.206994	0.249992	FALSE
HUNT	Cutaneous-limited psoriasis	Model 1	HDL_P	-0.0396169	-0.102552	0.0233181	0.217286	0.261162	FALSE
HUNT	Cutaneous-limited psoriasis	Model 1	L_LDL_FC	0.0410742	-0.0268679	0.109016	0.236061	0.282369	FALSE
HUNT	Cutaneous-limited psoriasis	Model 1	Tyr	-0.0376177	-0.101392	0.0261566	0.247641	0.294811	FALSE
HUNT	Cutaneous-limited psoriasis	Model 1	Gly	-0.0367255	-0.0991589	0.025708	0.248945	0.294958	FALSE
HUNT	Cutaneous-limited psoriasis	Model 1	Phosphoglyc	0.0336979	-0.0263337	0.0937294	0.271245	0.319865	FALSE
HUNT	Cutaneous-limited psoriasis	Model 1	S_HDL_CE	0.0383004	-0.0301319	0.106733	0.272659	0.320023	FALSE
HUNT	Cutaneous-limited psoriasis	Model 1	Total_CE	0.0354027	-0.0303819	0.101187	0.291528	0.34057	FALSE
HUNT	Cutaneous-limited psoriasis	Model 1	S_VLDL_TG_pct	0.0361594	-0.031299	0.103618	0.293447	0.341217	FALSE
HUNT	Cutaneous-limited psoriasis	Model 1	L_VLDL_FC_pct	0.0356706	-0.0313763	0.102718	0.297065	0.343825	FALSE
HUNT	Cutaneous-limited psoriasis	Model 1	M_VLDL_PL_pct	-0.0347504	-0.102592	0.0330915	0.315405	0.36337	FALSE
HUNT	Cutaneous-limited psoriasis	Model 1	IDL_FC	0.0338495	-0.0328081	0.100507	0.319594	0.366507	FALSE
HUNT	Cutaneous-limited psoriasis	Model 1	S_HDL_PL_pct	-0.0318792	-0.0960267	0.0322682	0.330037	0.374091	FALSE
HUNT	Cutaneous-limited psoriasis	Model 1	IDL_CE	0.0328485	-0.0333288	0.0990259	0.330618	0.374091	FALSE
HUNT	Cutaneous-limited psoriasis	Model 1	XXL_VLDL_FC_pct	0.0304876	-0.0309433	0.0919184	0.330696	0.374091	FALSE
HUNT	Cutaneous-limited psoriasis	Model 1	IDL_C	0.0324971	-0.0337874	0.0987815	0.3366	0.379054	FALSE
HUNT	Cutaneous-limited psoriasis	Model 1	Omega_3	0.0286729	-0.0319083	0.0892542	0.353592	0.396403	FALSE
HUNT	Cutaneous-limited psoriasis	Model 1	S_VLDL_C_pct	-0.0317962	-0.0992802	0.0356878	0.355762	0.397056	FALSE
HUNT	Cutaneous-limited psoriasis	Model 1	L_VLDL_TG_pct	-0.0321815	-0.101441	0.0370779	0.362453	0.402725	FALSE
HUNT	Cutaneous-limited psoriasis	Model 1	L_VLDL_C_pct	-0.0314634	-0.10002	0.0370933	0.368383	0.407504	FALSE
HUNT	Cutaneous-limited psoriasis	Model 1	Acetate	-0.0312284	-0.100963	0.0385056	0.380099	0.418611	FALSE
HUNT	Cutaneous-limited psoriasis	Model 1	Cholines	0.0252559	-0.035277	0.0857888	0.413501	0.4534	FALSE
HUNT	Cutaneous-limited psoriasis	Model 1	Sphingomyelins	0.0254294	-0.0369077	0.0877664	0.423981	0.462861	FALSE
HUNT	Cutaneous-limited psoriasis	Model 1	Phosphatidylc	0.0230764	-0.0364384	0.0825912	0.447278	0.486171	FALSE
HUNT	Cutaneous-limited psoriasis	Model 1	S_HDL_FC_pct	-0.0226533	-0.0849046	0.039598	0.475702	0.514829	FALSE
HUNT	Cutaneous-limited psoriasis	Model 1	Omega_3_pct	-0.0217603	-0.0845469	0.0410263	0.496963	0.53552	FALSE
HUNT	Cutaneous-limited psoriasis	Model 1	Total_P	-0.0190076	-0.081844	0.0438288	0.553264	0.593631	FALSE
HUNT	Cutaneous-limited psoriasis	Model 1	Val	-0.0171493	-0.0816746	0.047376	0.602428	0.641094	FALSE
HUNT	Cutaneous-limited psoriasis	Model 1	L_HDL_TG	0.0156818	-0.0433544	0.0747179	0.602628	0.641094	FALSE
HUNT	Cutaneous-limited psoriasis	Model 1	Acetone	0.0156866	-0.0508223	0.0821955	0.643869	0.682065	FALSE
HUNT	Cutaneous-limited psoriasis	Model 1	Albumin	-0.0114453	-0.0747572	0.0518665	0.723101	0.762765	FALSE
HUNT	Cutaneous-limited psoriasis	Model 1	XL_HDL_CE_pct	-0.0115373	-0.0773134	0.0542389	0.73101	0.767868	FALSE
HUNT	Cutaneous-limited psoriasis	Model 1	Creatinine	-0.00906346	-0.0659978	0.0478709	0.755033	0.789784	FALSE
HUNT	Cutaneous-limited psoriasis	Model 1	Omega_6_by_Omega_3	-0.00846665	-0.0700669	0.0531336	0.787632	0.82045	FALSE
HUNT	Cutaneous-limited psoriasis	Model 1	L_LDL_PL_pct	0.00869189	-0.05676	0.0741438	0.794648	0.823714	FALSE
HUNT	Cutaneous-limited psoriasis	Model 1	Lactate	0.00859598	-0.0570181	0.0742101	0.797355	0.823714	FALSE
HUNT	Cutaneous-limited psoriasis	Model 1	M_LDL_C_pct	-0.00865518	-0.0806592	0.0633489	0.813746	0.837188	FALSE
HUNT	Cutaneous-limited psoriasis	Model 1	S_VLDL_CE_pct	-0.0068796	-0.0732381	0.0594789	0.838973	0.859604	FALSE
HUNT	Cutaneous-limited psoriasis	Model 1	Pyruvate	0.00422688	-0.0621565	0.0706102	0.900678	0.919059	FALSE
HUNT	Cutaneous-limited psoriasis	Model 1	XS_VLDL_FC_pct	0.00377561	-0.0640115	0.0715627	0.913071	0.927917	FALSE
HUNT	Cutaneous-limited psoriasis	Model 1	DHA	0.00329817	-0.0592318	0.0658282	0.917662	0.928808	FALSE
HUNT	Cutaneous-limited psoriasis	Model 1	S_LDL_C_pct	-0.000733714	-0.070263	0.0687956	0.983499	0.989278	FALSE
HUNT	Cutaneous-limited psoriasis	Model 1	Phe	0.000500022	-0.0666757	0.0676758	0.98836	0.989278	FALSE
HUNT	Cutaneous-limited psoriasis	Model 1	L_LDL_CE_pct	0.000514672	-0.0745498	0.0755792	0.989278	0.989278	FALSE
HUNT	Cutaneous-limited psoriasis	Model 2	GlycA	0.12228	0.0620328	0.182526	6.94882e-05	0.017372	TRUE
HUNT	Cutaneous-limited psoriasis	Model 2	Leu	-0.0966416	-0.15988	-0.0334036	0.00274214	0.172849	FALSE
HUNT	Cutaneous-limited psoriasis	Model 2	XS_VLDL_PL_pct	0.0904776	0.0300199	0.150935	0.00335516	0.172849	FALSE
HUNT	Cutaneous-limited psoriasis	Model 2	L_HDL_TG_pct	0.0912212	0.0298667	0.152576	0.00356769	0.172849	FALSE
HUNT	Cutaneous-limited psoriasis	Model 2	XL_HDL_TG_pct	0.0886751	0.0287133	0.148637	0.00374936	0.172849	FALSE
HUNT	Cutaneous-limited psoriasis	Model 2	L_HDL_CE	-0.0787012	-0.135708	-0.0216948	0.00681273	0.172849	FALSE
HUNT	Cutaneous-limited psoriasis	Model 2	L_HDL_C	-0.0771573	-0.134059	-0.0202555	0.00786855	0.172849	FALSE
HUNT	Cutaneous-limited psoriasis	Model 2	L_HDL_L	-0.0736417	-0.130171	-0.0171124	0.0106714	0.172849	FALSE
HUNT	Cutaneous-limited psoriasis	Model 2	HDL_size	-0.0726765	-0.129519	-0.0158339	0.0122131	0.172849	FALSE
HUNT	Cutaneous-limited psoriasis	Model 2	L_HDL_PL	-0.0722938	-0.12889	-0.0156975	0.0122945	0.172849	FALSE
HUNT	Cutaneous-limited psoriasis	Model 2	Total_BCAA	-0.0785653	-0.141194	-0.0159362	0.0139448	0.172849	FALSE
HUNT	Cutaneous-limited psoriasis	Model 2	L_HDL_P	-0.0703053	-0.126514	-0.0140965	0.0142263	0.172849	FALSE
HUNT	Cutaneous-limited psoriasis	Model 2	XL_VLDL_PL_pct	0.0774742	0.0155001	0.139448	0.0142791	0.172849	FALSE
HUNT	Cutaneous-limited psoriasis	Model 2	ApoB_by_ApoA1	0.0813557	0.0161943	0.146517	0.0144025	0.172849	FALSE
HUNT	Cutaneous-limited psoriasis	Model 2	S_VLDL_CE	0.0786263	0.014764	0.142489	0.0158184	0.172849	FALSE
HUNT	Cutaneous-limited psoriasis	Model 2	XL_VLDL_CE	0.0764869	0.0137558	0.139218	0.0168599	0.172849	FALSE
HUNT	Cutaneous-limited psoriasis	Model 2	S_VLDL_L	0.0750293	0.0133039	0.136755	0.0172001	0.172849	FALSE
HUNT	Cutaneous-limited psoriasis	Model 2	S_VLDL_C	0.0777026	0.0135189	0.141886	0.0176544	0.172849	FALSE
HUNT	Cutaneous-limited psoriasis	Model 2	L_HDL_FC	-0.0681156	-0.124584	-0.0116476	0.0180669	0.172849	FALSE
HUNT	Cutaneous-limited psoriasis	Model 2	Ile	-0.0748618	-0.137224	-0.0124991	0.018633	0.172849	FALSE
HUNT	Cutaneous-limited psoriasis	Model 2	S_VLDL_PL	0.076016	0.012245	0.139787	0.0194753	0.172849	FALSE
HUNT	Cutaneous-limited psoriasis	Model 2	VLDL_PL	0.0732097	0.0116813	0.134738	0.0196972	0.172849	FALSE
HUNT	Cutaneous-limited psoriasis	Model 2	VLDL_L	0.0716368	0.0111595	0.132114	0.0202532	0.172849	FALSE
HUNT	Cutaneous-limited psoriasis	Model 2	L_HDL_C_pct	-0.0808511	-0.149301	-0.0124013	0.0206097	0.172849	FALSE
HUNT	Cutaneous-limited psoriasis	Model 2	L_HDL_CE_pct	-0.0790016	-0.146468	-0.0115357	0.021728	0.172849	FALSE
HUNT	Cutaneous-limited psoriasis	Model 2	VLDL_FC	0.0729532	0.0105677	0.135339	0.0219075	0.172849	FALSE
HUNT	Cutaneous-limited psoriasis	Model 2	S_VLDL_P	0.0720691	0.00990656	0.134232	0.0230675	0.172849	FALSE
HUNT	Cutaneous-limited psoriasis	Model 2	VLDL_C	0.0727028	0.00988047	0.135525	0.0233158	0.172849	FALSE
HUNT	Cutaneous-limited psoriasis	Model 2	L_VLDL_CE	0.0714991	0.00917514	0.133823	0.0245441	0.172849	FALSE
HUNT	Cutaneous-limited psoriasis	Model 2	L_VLDL_C	0.0707873	0.00908068	0.132494	0.0245513	0.172849	FALSE
HUNT	Cutaneous-limited psoriasis	Model 2	XL_VLDL_C	0.0713437	0.00910313	0.133584	0.0246642	0.172849	FALSE
HUNT	Cutaneous-limited psoriasis	Model 2	M_HDL_TG_pct	0.0698352	0.00865389	0.131016	0.0252762	0.172849	FALSE
HUNT	Cutaneous-limited psoriasis	Model 2	S_VLDL_FC	0.07421	0.0089652	0.139455	0.0257953	0.172849	FALSE
HUNT	Cutaneous-limited psoriasis	Model 2	M_VLDL_L	0.0713638	0.00854467	0.134183	0.0259768	0.172849	FALSE
HUNT	Cutaneous-limited psoriasis	Model 2	M_LDL_CE	0.073205	0.00833411	0.138076	0.0269829	0.172849	FALSE
HUNT	Cutaneous-limited psoriasis	Model 2	M_VLDL_PL	0.0712007	0.00709248	0.135309	0.0294954	0.172849	FALSE
HUNT	Cutaneous-limited psoriasis	Model 2	HDL_CE	-0.0656734	-0.12498	-0.00636696	0.0299781	0.172849	FALSE
HUNT	Cutaneous-limited psoriasis	Model 2	Ala	-0.0696776	-0.13273	-0.00662561	0.0303173	0.172849	FALSE
HUNT	Cutaneous-limited psoriasis	Model 2	M_LDL_PL	0.072638	0.00676325	0.138513	0.0306806	0.172849	FALSE
HUNT	Cutaneous-limited psoriasis	Model 2	VLDL_CE	0.0702078	0.00634032	0.134075	0.0311982	0.172849	FALSE
HUNT	Cutaneous-limited psoriasis	Model 2	L_VLDL_FC	0.0675587	0.00591339	0.129204	0.0317157	0.172849	FALSE
HUNT	Cutaneous-limited psoriasis	Model 2	M_LDL_L	0.0713142	0.00608581	0.136543	0.0321269	0.172849	FALSE
HUNT	Cutaneous-limited psoriasis	Model 2	XL_HDL_PL	-0.0620943	-0.119023	-0.00516534	0.0325332	0.172849	FALSE
HUNT	Cutaneous-limited psoriasis	Model 2	M_VLDL_P	0.0699035	0.00567773	0.134129	0.0329059	0.172849	FALSE
HUNT	Cutaneous-limited psoriasis	Model 2	S_LDL_CE	0.0706548	0.00536963	0.13594	0.0339076	0.172849	FALSE
HUNT	Cutaneous-limited psoriasis	Model 2	TG_by_PG	0.0658903	0.00489069	0.12689	0.0342509	0.172849	FALSE
HUNT	Cutaneous-limited psoriasis	Model 2	VLDL_P	0.0672293	0.00478422	0.129674	0.0348475	0.172849	FALSE
HUNT	Cutaneous-limited psoriasis	Model 2	L_VLDL_PL_pct	0.065568	0.00463226	0.126504	0.0349482	0.172849	FALSE
HUNT	Cutaneous-limited psoriasis	Model 2	M_LDL_C	0.0705822	0.00483836	0.136326	0.0353605	0.172849	FALSE
HUNT	Cutaneous-limited psoriasis	Model 2	M_LDL_P	0.0690864	0.00434542	0.133827	0.0364818	0.172849	FALSE
HUNT	Cutaneous-limited psoriasis	Model 2	HDL_C	-0.0624778	-0.121307	-0.00364918	0.0373843	0.172849	FALSE
HUNT	Cutaneous-limited psoriasis	Model 2	M_VLDL_FC	0.0686196	0.00360338	0.133636	0.0385845	0.172849	FALSE
HUNT	Cutaneous-limited psoriasis	Model 2	S_LDL_L	0.0693817	0.00358711	0.135176	0.038751	0.172849	FALSE
HUNT	Cutaneous-limited psoriasis	Model 2	XL_HDL_FC_pct	0.0605781	0.0031093	0.118047	0.0388279	0.172849	FALSE
HUNT	Cutaneous-limited psoriasis	Model 2	S_LDL_P	0.0693829	0.00355096	0.135215	0.0388583	0.172849	FALSE
HUNT	Cutaneous-limited psoriasis	Model 2	L_VLDL_L	0.0643753	0.00317933	0.125571	0.0392277	0.172849	FALSE
HUNT	Cutaneous-limited psoriasis	Model 2	L_VLDL_PL	0.0637087	0.00231159	0.125106	0.0419762	0.172849	FALSE
HUNT	Cutaneous-limited psoriasis	Model 2	Acetoacetate	0.0726968	0.00261762	0.142776	0.042035	0.172849	FALSE
HUNT	Cutaneous-limited psoriasis	Model 2	S_LDL_C	0.0685892	0.00236411	0.134814	0.0423636	0.172849	FALSE
HUNT	Cutaneous-limited psoriasis	Model 2	LDL_TG	0.0625144	0.00196136	0.123067	0.0430269	0.172849	FALSE
HUNT	Cutaneous-limited psoriasis	Model 2	S_HDL_TG_pct	0.0632465	0.00185568	0.124637	0.0434655	0.172849	FALSE
HUNT	Cutaneous-limited psoriasis	Model 2	XL_HDL_L	-0.0589045	-0.116208	-0.00160124	0.0439328	0.172849	FALSE
HUNT	Cutaneous-limited psoriasis	Model 2	LDL_P	0.0677974	0.0014716	0.134123	0.045129	0.172849	FALSE
HUNT	Cutaneous-limited psoriasis	Model 2	XL_HDL_CE	-0.0589294	-0.116768	-0.00109114	0.0458318	0.172849	FALSE
HUNT	Cutaneous-limited psoriasis	Model 2	ApoB	0.0663507	0.00115214	0.131549	0.0460866	0.172849	FALSE
HUNT	Cutaneous-limited psoriasis	Model 2	M_HDL_CE	-0.0626283	-0.124351	-0.000905143	0.0467337	0.172849	FALSE
HUNT	Cutaneous-limited psoriasis	Model 2	Total_TG	0.061186	0.000755873	0.121616	0.0472024	0.172849	FALSE
HUNT	Cutaneous-limited psoriasis	Model 2	M_LDL_TG	0.0619394	0.00060976	0.123269	0.0477653	0.172849	FALSE
HUNT	Cutaneous-limited psoriasis	Model 2	M_VLDL_TG	0.062685	0.000606181	0.124764	0.0478045	0.172849	FALSE
HUNT	Cutaneous-limited psoriasis	Model 2	L_LDL_TG	0.0607893	0.000400569	0.121178	0.0484996	0.172849	FALSE
HUNT	Cutaneous-limited psoriasis	Model 2	XL_VLDL_L	0.0614108	0.000114529	0.122707	0.0495735	0.172849	FALSE
HUNT	Cutaneous-limited psoriasis	Model 2	S_LDL_PL	0.0671133	6.43453e-05	0.134162	0.0497805	0.172849	FALSE
HUNT	Cutaneous-limited psoriasis	Model 2	Tyr	-0.06239	-0.12517	0.000389599	0.0514388	0.176112	FALSE
HUNT	Cutaneous-limited psoriasis	Model 2	XL_VLDL_FC	0.0615059	-0.000566819	0.123579	0.052129	0.176112	FALSE
HUNT	Cutaneous-limited psoriasis	Model 2	M_HDL_C	-0.0604057	-0.121679	0.000867479	0.0533329	0.177234	FALSE
HUNT	Cutaneous-limited psoriasis	Model 2	XS_VLDL_PL	0.0605399	-0.00107766	0.122158	0.0541437	0.177234	FALSE
HUNT	Cutaneous-limited psoriasis	Model 2	XL_VLDL_PL	0.0605525	-0.00137144	0.122476	0.0552943	0.177234	FALSE
HUNT	Cutaneous-limited psoriasis	Model 2	MUFA	0.0584166	-0.00132376	0.118157	0.0552972	0.177234	FALSE
HUNT	Cutaneous-limited psoriasis	Model 2	XL_HDL_C	-0.056804	-0.115163	0.00155454	0.0564229	0.177686	FALSE
HUNT	Cutaneous-limited psoriasis	Model 2	VLDL_TG	0.0591333	-0.00177498	0.120042	0.0570605	0.177686	FALSE
HUNT	Cutaneous-limited psoriasis	Model 2	L_LDL_P	0.0648457	-0.00224945	0.131941	0.0581913	0.177686	FALSE
HUNT	Cutaneous-limited psoriasis	Model 2	M_HDL_C_pct	-0.0608946	-0.123924	0.00213487	0.058281	0.177686	FALSE
HUNT	Cutaneous-limited psoriasis	Model 2	Val	-0.0601077	-0.122639	0.00242334	0.059564	0.17941	FALSE
HUNT	Cutaneous-limited psoriasis	Model 2	His	-0.0601384	-0.123114	0.00283734	0.0612538	0.180402	FALSE
HUNT	Cutaneous-limited psoriasis	Model 2	PUFA_by_MUFA	-0.0577522	-0.118456	0.00295125	0.0622269	0.180402	FALSE
HUNT	Cutaneous-limited psoriasis	Model 2	LDL_PL	0.0632382	-0.00336898	0.129845	0.0627683	0.180402	FALSE
HUNT	Cutaneous-limited psoriasis	Model 2	L_VLDL_P	0.0587541	-0.00313286	0.120641	0.0627801	0.180402	FALSE
HUNT	Cutaneous-limited psoriasis	Model 2	XS_VLDL_L	0.0575168	-0.00395016	0.118984	0.0666529	0.18752	FALSE
HUNT	Cutaneous-limited psoriasis	Model 2	XS_VLDL_FC	0.0586305	-0.00405061	0.121312	0.0667571	0.18752	FALSE
HUNT	Cutaneous-limited psoriasis	Model 2	M_HDL_CE_pct	-0.0585817	-0.121395	0.00423146	0.0675601	0.187667	FALSE
HUNT	Cutaneous-limited psoriasis	Model 2	M_VLDL_C	0.0617447	-0.00490598	0.128395	0.069417	0.188863	FALSE
HUNT	Cutaneous-limited psoriasis	Model 2	S_VLDL_TG	0.0571004	-0.00455571	0.118757	0.0695017	0.188863	FALSE
HUNT	Cutaneous-limited psoriasis	Model 2	S_HDL_TG	0.0560437	-0.00493885	0.117026	0.0716665	0.191174	FALSE
HUNT	Cutaneous-limited psoriasis	Model 2	Glucose	0.0578434	-0.00528506	0.120972	0.072514	0.191174	FALSE
HUNT	Cutaneous-limited psoriasis	Model 2	Remnant_C	0.058933	-0.00554698	0.123413	0.0732363	0.191174	FALSE
HUNT	Cutaneous-limited psoriasis	Model 2	XS_VLDL_P	0.0567096	-0.00556463	0.118984	0.0742893	0.191174	FALSE
HUNT	Cutaneous-limited psoriasis	Model 2	Total_FA	0.0544971	-0.00537965	0.114374	0.0744447	0.191174	FALSE
HUNT	Cutaneous-limited psoriasis	Model 2	XL_VLDL_P	0.0563751	-0.00567079	0.118421	0.0749403	0.191174	FALSE
HUNT	Cutaneous-limited psoriasis	Model 2	MUFA_pct	0.0550372	-0.00588307	0.115958	0.0766122	0.193465	FALSE
HUNT	Cutaneous-limited psoriasis	Model 2	LDL_CE	0.059889	-0.00676133	0.126539	0.0782154	0.193621	FALSE
HUNT	Cutaneous-limited psoriasis	Model 2	XXL_VLDL_CE	0.0568108	-0.00641539	0.120037	0.0782229	0.193621	FALSE
HUNT	Cutaneous-limited psoriasis	Model 2	LDL_L	0.0593368	-0.00711129	0.125785	0.0800824	0.19628	FALSE
HUNT	Cutaneous-limited psoriasis	Model 2	IDL_CE_pct	-0.0599997	-0.127425	0.007426	0.0811414	0.196613	FALSE
HUNT	Cutaneous-limited psoriasis	Model 2	VLDL_size	0.0536328	-0.00676663	0.114032	0.0817912	0.196613	FALSE
HUNT	Cutaneous-limited psoriasis	Model 2	M_LDL_FC	0.0596491	-0.00843081	0.127729	0.0859339	0.202858	FALSE
HUNT	Cutaneous-limited psoriasis	Model 2	M_LDL_CE_pct	0.0554874	-0.0078583	0.118833	0.0860116	0.202858	FALSE
HUNT	Cutaneous-limited psoriasis	Model 2	non_HDL_C	0.0574699	-0.00848381	0.123424	0.0876644	0.203761	FALSE
HUNT	Cutaneous-limited psoriasis	Model 2	L_VLDL_TG	0.0542674	-0.00808614	0.116621	0.0880468	0.203761	FALSE
HUNT	Cutaneous-limited psoriasis	Model 2	IDL_TG	0.051812	-0.00844391	0.112068	0.0919295	0.203761	FALSE
HUNT	Cutaneous-limited psoriasis	Model 2	L_LDL_PL	0.0576884	-0.00940753	0.124784	0.0919583	0.203761	FALSE
HUNT	Cutaneous-limited psoriasis	Model 2	SFA	0.0516884	-0.00854453	0.111921	0.092583	0.203761	FALSE
HUNT	Cutaneous-limited psoriasis	Model 2	M_HDL_P	-0.0519873	-0.112641	0.00866659	0.0929743	0.203761	FALSE
HUNT	Cutaneous-limited psoriasis	Model 2	HDL_L	-0.050071	-0.108634	0.00849237	0.0937878	0.203761	FALSE
HUNT	Cutaneous-limited psoriasis	Model 2	XL_VLDL_TG	0.0528967	-0.00903875	0.114832	0.0941443	0.203761	FALSE
HUNT	Cutaneous-limited psoriasis	Model 2	XS_VLDL_CE_pct	-0.0564345	-0.122566	0.00969715	0.0944126	0.203761	FALSE
HUNT	Cutaneous-limited psoriasis	Model 2	XS_VLDL_TG	0.0517419	-0.00891517	0.112399	0.094545	0.203761	FALSE
HUNT	Cutaneous-limited psoriasis	Model 2	XL_HDL_P	-0.0487181	-0.106198	0.00876186	0.0966733	0.205748	FALSE
HUNT	Cutaneous-limited psoriasis	Model 2	M_HDL_FC	-0.0501803	-0.109463	0.00910288	0.0971131	0.205748	FALSE
HUNT	Cutaneous-limited psoriasis	Model 2	S_LDL_CE_pct	0.052741	-0.0103082	0.11579	0.101099	0.208423	FALSE
HUNT	Cutaneous-limited psoriasis	Model 2	HDL_FC	-0.0477905	-0.104949	0.00936765	0.101266	0.208423	FALSE
HUNT	Cutaneous-limited psoriasis	Model 2	S_LDL_TG	0.0519717	-0.0103352	0.114279	0.10208	0.208423	FALSE
HUNT	Cutaneous-limited psoriasis	Model 2	IDL_P	0.0551941	-0.0110581	0.121446	0.102505	0.208423	FALSE
HUNT	Cutaneous-limited psoriasis	Model 2	Citrate	-0.0522156	-0.1149	0.0104684	0.102544	0.208423	FALSE
HUNT	Cutaneous-limited psoriasis	Model 2	LDL_C	0.0557464	-0.0114381	0.122931	0.10389	0.209071	FALSE
HUNT	Cutaneous-limited psoriasis	Model 2	XXL_VLDL_C	0.0522507	-0.0108384	0.11534	0.104536	0.209071	FALSE
HUNT	Cutaneous-limited psoriasis	Model 2	HDL_PL	-0.0475448	-0.106594	0.0115043	0.11454	0.225856	FALSE
HUNT	Cutaneous-limited psoriasis	Model 2	bOHbutyrate	0.0563077	-0.0136623	0.126278	0.114735	0.225856	FALSE
HUNT	Cutaneous-limited psoriasis	Model 2	LA	0.0522942	-0.012931	0.117519	0.11609	0.226425	FALSE
HUNT	Cutaneous-limited psoriasis	Model 2	S_LDL_FC	0.0552093	-0.0137925	0.124211	0.116835	0.226425	FALSE
HUNT	Cutaneous-limited psoriasis	Model 2	Total_L	0.0499601	-0.0127712	0.112691	0.118537	0.227956	FALSE
HUNT	Cutaneous-limited psoriasis	Model 2	L_LDL_L	0.0525465	-0.0143838	0.119477	0.123864	0.23515	FALSE
HUNT	Cutaneous-limited psoriasis	Model 2	Clinical_LDL_C	0.0530599	-0.0145774	0.120697	0.124159	0.23515	FALSE
HUNT	Cutaneous-limited psoriasis	Model 2	Omega_6_pct	-0.0474822	-0.108264	0.0132996	0.125743	0.236359	FALSE
HUNT	Cutaneous-limited psoriasis	Model 2	IDL_C_pct	-0.0531545	-0.121375	0.015066	0.126731	0.236439	FALSE
HUNT	Cutaneous-limited psoriasis	Model 2	M_LDL_FC_pct	-0.0491742	-0.112521	0.014173	0.128147	0.237308	FALSE
HUNT	Cutaneous-limited psoriasis	Model 2	M_VLDL_CE	0.0523648	-0.0155243	0.120254	0.130591	0.238343	FALSE
HUNT	Cutaneous-limited psoriasis	Model 2	L_LDL_CE	0.0520153	-0.0154244	0.119455	0.130612	0.238343	FALSE
HUNT	Cutaneous-limited psoriasis	Model 2	PUFA_pct	-0.0475797	-0.109836	0.0146765	0.134155	0.243035	FALSE
HUNT	Cutaneous-limited psoriasis	Model 2	M_HDL_L	-0.0465673	-0.108082	0.0149471	0.137883	0.247503	FALSE
HUNT	Cutaneous-limited psoriasis	Model 2	PUFA	0.0464773	-0.0150303	0.107985	0.138602	0.247503	FALSE
HUNT	Cutaneous-limited psoriasis	Model 2	XS_VLDL_C	0.047463	-0.0165578	0.111484	0.146208	0.259234	FALSE
HUNT	Cutaneous-limited psoriasis	Model 2	M_HDL_PL_pct	0.0460753	-0.0164241	0.108575	0.148484	0.261415	FALSE
HUNT	Cutaneous-limited psoriasis	Model 2	Omega_6	0.0468117	-0.0172089	0.110832	0.151824	0.264096	FALSE
HUNT	Cutaneous-limited psoriasis	Model 2	L_LDL_FC_pct	-0.0480693	-0.113857	0.0177188	0.152119	0.264096	FALSE
HUNT	Cutaneous-limited psoriasis	Model 2	XL_HDL_FC	-0.0441437	-0.105084	0.0167969	0.155682	0.266877	FALSE
HUNT	Cutaneous-limited psoriasis	Model 2	ApoA1	-0.0431917	-0.102843	0.0164598	0.155856	0.266877	FALSE
HUNT	Cutaneous-limited psoriasis	Model 2	XS_VLDL_C_pct	-0.0475832	-0.113847	0.0186808	0.159302	0.268994	FALSE
HUNT	Cutaneous-limited psoriasis	Model 2	Total_FC	0.0466255	-0.0183533	0.111604	0.159614	0.268994	FALSE
HUNT	Cutaneous-limited psoriasis	Model 2	L_LDL_C	0.0484768	-0.0191963	0.11615	0.16032	0.268994	FALSE
HUNT	Cutaneous-limited psoriasis	Model 2	XXL_VLDL_L	0.0443003	-0.0182625	0.106863	0.165186	0.275311	FALSE
HUNT	Cutaneous-limited psoriasis	Model 2	M_LDL_PL_pct	-0.0460298	-0.111617	0.0195571	0.168968	0.278787	FALSE
HUNT	Cutaneous-limited psoriasis	Model 2	IDL_PL	0.045877	-0.0198317	0.111586	0.17118	0.278787	FALSE
HUNT	Cutaneous-limited psoriasis	Model 2	XL_VLDL_CE_pct	-0.0433813	-0.105546	0.0187832	0.171389	0.278787	FALSE
HUNT	Cutaneous-limited psoriasis	Model 2	IDL_PL_pct	0.044868	-0.0194786	0.109215	0.171733	0.278787	FALSE
HUNT	Cutaneous-limited psoriasis	Model 2	LDL_FC	0.0471086	-0.0210963	0.115313	0.175822	0.283584	FALSE
HUNT	Cutaneous-limited psoriasis	Model 2	M_HDL_PL	-0.0424526	-0.104431	0.0195254	0.179434	0.287554	FALSE
HUNT	Cutaneous-limited psoriasis	Model 2	S_LDL_PL_pct	-0.043863	-0.110005	0.0222794	0.19368	0.308407	FALSE
HUNT	Cutaneous-limited psoriasis	Model 2	IDL_TG_pct	0.0434666	-0.0226598	0.109593	0.197629	0.312444	FALSE
HUNT	Cutaneous-limited psoriasis	Model 2	XXL_VLDL_FC	0.0412127	-0.0219018	0.104327	0.200607	0.312444	FALSE
HUNT	Cutaneous-limited psoriasis	Model 2	Phe	-0.0426024	-0.107912	0.0227075	0.201071	0.312444	FALSE
HUNT	Cutaneous-limited psoriasis	Model 2	XL_HDL_PL_pct	-0.0412699	-0.104557	0.0220174	0.201214	0.312444	FALSE
HUNT	Cutaneous-limited psoriasis	Model 2	XS_VLDL_CE	0.0418279	-0.0230749	0.106731	0.20654	0.318735	FALSE
HUNT	Cutaneous-limited psoriasis	Model 2	XL_VLDL_C_pct	-0.0412004	-0.105466	0.0230657	0.208929	0.320443	FALSE
HUNT	Cutaneous-limited psoriasis	Model 2	XXL_VLDL_PL	0.039436	-0.0238968	0.102769	0.222303	0.338417	FALSE
HUNT	Cutaneous-limited psoriasis	Model 2	L_LDL_FC	0.04228	-0.0257749	0.110335	0.223356	0.338417	FALSE
HUNT	Cutaneous-limited psoriasis	Model 2	IDL_L	0.0403482	-0.024882	0.105578	0.225383	0.338821	FALSE
HUNT	Cutaneous-limited psoriasis	Model 2	XXL_VLDL_TG	0.0389407	-0.0241539	0.102035	0.226413	0.338821	FALSE
HUNT	Cutaneous-limited psoriasis	Model 2	L_VLDL_TG_pct	-0.0425481	-0.111677	0.0265808	0.227688	0.338821	FALSE
HUNT	Cutaneous-limited psoriasis	Model 2	XXL_VLDL_PL_pct	0.0360256	-0.0260713	0.0981225	0.255506	0.377968	FALSE
HUNT	Cutaneous-limited psoriasis	Model 2	S_HDL_P	0.0386844	-0.0285084	0.105877	0.259153	0.379808	FALSE
HUNT	Cutaneous-limited psoriasis	Model 2	XXL_VLDL_P	0.0359933	-0.0271308	0.0991175	0.263751	0.379808	FALSE
HUNT	Cutaneous-limited psoriasis	Model 2	S_HDL_PL_pct	-0.0365611	-0.100746	0.0276234	0.264232	0.379808	FALSE
HUNT	Cutaneous-limited psoriasis	Model 2	Total_C	0.0372807	-0.0283658	0.102927	0.26568	0.379808	FALSE
HUNT	Cutaneous-limited psoriasis	Model 2	IDL_FC	0.0379002	-0.0288373	0.104638	0.265682	0.379808	FALSE
HUNT	Cutaneous-limited psoriasis	Model 2	HDL_TG	0.0344442	-0.0262311	0.0951194	0.265866	0.379808	FALSE
HUNT	Cutaneous-limited psoriasis	Model 2	Creatinine	-0.0320674	-0.0889084	0.0247735	0.268841	0.381877	FALSE
HUNT	Cutaneous-limited psoriasis	Model 2	L_LDL_TG_pct	0.0367581	-0.029793	0.103309	0.279011	0.394083	FALSE
HUNT	Cutaneous-limited psoriasis	Model 2	Gln	-0.0347264	-0.098645	0.0291921	0.286951	0.403021	FALSE
HUNT	Cutaneous-limited psoriasis	Model 2	Unsaturation	-0.0340918	-0.0990205	0.030837	0.303429	0.423784	FALSE
HUNT	Cutaneous-limited psoriasis	Model 2	S_LDL_FC_pct	-0.0340984	-0.0995042	0.0313073	0.306875	0.426215	FALSE
HUNT	Cutaneous-limited psoriasis	Model 2	L_VLDL_FC_pct	0.0347656	-0.0324136	0.101945	0.310443	0.428789	FALSE
HUNT	Cutaneous-limited psoriasis	Model 2	L_HDL_PL_pct	0.0358401	-0.034266	0.105946	0.316351	0.43398	FALSE
HUNT	Cutaneous-limited psoriasis	Model 2	L_LDL_C_pct	-0.0363473	-0.107792	0.0350978	0.318706	0.43398	FALSE
HUNT	Cutaneous-limited psoriasis	Model 2	IDL_C	0.0336066	-0.0327695	0.0999827	0.321031	0.43398	FALSE
HUNT	Cutaneous-limited psoriasis	Model 2	Total_CE	0.0333401	-0.0325251	0.0992052	0.321145	0.43398	FALSE
HUNT	Cutaneous-limited psoriasis	Model 2	S_LDL_TG_pct	0.0322546	-0.0321641	0.0966734	0.326416	0.438161	FALSE
HUNT	Cutaneous-limited psoriasis	Model 2	S_HDL_L	0.0325348	-0.0326929	0.0977624	0.328269	0.438161	FALSE
HUNT	Cutaneous-limited psoriasis	Model 2	IDL_CE	0.0329726	-0.0333008	0.0992459	0.329497	0.438161	FALSE
HUNT	Cutaneous-limited psoriasis	Model 2	S_HDL_FC	0.0307574	-0.0317591	0.0932739	0.334905	0.442622	FALSE
HUNT	Cutaneous-limited psoriasis	Model 2	Total_PL	0.0301171	-0.0312867	0.0915209	0.336393	0.442622	FALSE
HUNT	Cutaneous-limited psoriasis	Model 2	Sphingomyelins	0.0288581	-0.0334999	0.0912161	0.364389	0.474897	FALSE
HUNT	Cutaneous-limited psoriasis	Model 2	M_HDL_TG	0.0283264	-0.0329251	0.0895779	0.364721	0.474897	FALSE
HUNT	Cutaneous-limited psoriasis	Model 2	M_HDL_FC_pct	-0.0277136	-0.0890774	0.0336503	0.376064	0.487129	FALSE
HUNT	Cutaneous-limited psoriasis	Model 2	SFA_pct	0.0295279	-0.0366148	0.0956707	0.381584	0.489734	FALSE
HUNT	Cutaneous-limited psoriasis	Model 2	L_HDL_FC_pct	-0.0298673	-0.0968277	0.0370931	0.381992	0.489734	FALSE
HUNT	Cutaneous-limited psoriasis	Model 2	M_VLDL_CE_pct	-0.0287749	-0.0945585	0.0370086	0.391265	0.498042	FALSE
HUNT	Cutaneous-limited psoriasis	Model 2	XXL_VLDL_CE_pct	-0.0275149	-0.0905763	0.0355465	0.392457	0.498042	FALSE
HUNT	Cutaneous-limited psoriasis	Model 2	S_HDL_C	0.0290638	-0.0388835	0.0970112	0.401831	0.504893	FALSE
HUNT	Cutaneous-limited psoriasis	Model 2	XS_VLDL_TG_pct	0.028106	-0.037611	0.0938229	0.401895	0.504893	FALSE
HUNT	Cutaneous-limited psoriasis	Model 2	HDL_P	-0.0257015	-0.0884702	0.0370672	0.422244	0.527805	FALSE
HUNT	Cutaneous-limited psoriasis	Model 2	XL_HDL_C_pct	0.0258149	-0.0379861	0.0896158	0.427759	0.532039	FALSE
HUNT	Cutaneous-limited psoriasis	Model 2	M_VLDL_C_pct	-0.0263943	-0.0919968	0.0392082	0.430366	0.532631	FALSE
HUNT	Cutaneous-limited psoriasis	Model 2	XL_HDL_TG	0.0227982	-0.0378427	0.0834391	0.46121	0.566104	FALSE
HUNT	Cutaneous-limited psoriasis	Model 2	DHA_pct	-0.0243199	-0.0891139	0.0404742	0.461941	0.566104	FALSE
HUNT	Cutaneous-limited psoriasis	Model 2	XL_VLDL_FC_pct	-0.024679	-0.0911466	0.0417886	0.466784	0.568818	FALSE
HUNT	Cutaneous-limited psoriasis	Model 2	M_LDL_TG_pct	0.0245014	-0.0417735	0.0907763	0.468706	0.568818	FALSE
HUNT	Cutaneous-limited psoriasis	Model 2	S_HDL_CE	0.0245305	-0.0436597	0.0927207	0.480766	0.580636	FALSE
HUNT	Cutaneous-limited psoriasis	Model 2	S_HDL_PL	0.0224375	-0.0424208	0.0872958	0.497744	0.59825	FALSE
HUNT	Cutaneous-limited psoriasis	Model 2	LA_pct	-0.0219381	-0.0858758	0.0419997	0.501269	0.599604	FALSE
HUNT	Cutaneous-limited psoriasis	Model 2	S_VLDL_PL_pct	-0.0216658	-0.0867404	0.0434087	0.514048	0.611962	FALSE
HUNT	Cutaneous-limited psoriasis	Model 2	XS_VLDL_FC_pct	0.0219233	-0.0456711	0.0895177	0.524981	0.619193	FALSE
HUNT	Cutaneous-limited psoriasis	Model 2	Glycerol	0.0202943	-0.0422918	0.0828804	0.525075	0.619193	FALSE
HUNT	Cutaneous-limited psoriasis	Model 2	XXL_VLDL_FC_pct	0.0197308	-0.0416311	0.0810928	0.528549	0.620363	FALSE
HUNT	Cutaneous-limited psoriasis	Model 2	Lactate	-0.0200081	-0.0838088	0.0437926	0.538785	0.629422	FALSE
HUNT	Cutaneous-limited psoriasis	Model 2	Phosphoglyc	0.01852	-0.0413481	0.0783881	0.54431	0.632918	FALSE
HUNT	Cutaneous-limited psoriasis	Model 2	XXL_VLDL_C_pct	-0.0186496	-0.0810571	0.0437578	0.558071	0.643369	FALSE
HUNT	Cutaneous-limited psoriasis	Model 2	LDL_size	-0.0196322	-0.0853901	0.0461257	0.558445	0.643369	FALSE
HUNT	Cutaneous-limited psoriasis	Model 2	S_VLDL_FC_pct	-0.0183864	-0.0843535	0.0475807	0.584872	0.670724	FALSE
HUNT	Cutaneous-limited psoriasis	Model 2	Omega_3_pct	-0.0171516	-0.0799146	0.0456113	0.592227	0.676058	FALSE
HUNT	Cutaneous-limited psoriasis	Model 2	Gly	-0.0168055	-0.0788531	0.045242	0.595519	0.676726	FALSE
HUNT	Cutaneous-limited psoriasis	Model 2	Acetone	0.0184551	-0.0515756	0.0884858	0.605501	0.680252	FALSE
HUNT	Cutaneous-limited psoriasis	Model 2	L_VLDL_CE_pct	-0.018372	-0.0883057	0.0515618	0.606628	0.680252	FALSE
HUNT	Cutaneous-limited psoriasis	Model 2	Cholines	0.0158861	-0.0446116	0.0763838	0.606785	0.680252	FALSE
HUNT	Cutaneous-limited psoriasis	Model 2	S_HDL_C_pct	-0.0154838	-0.0788463	0.0478786	0.63197	0.702874	FALSE
HUNT	Cutaneous-limited psoriasis	Model 2	S_HDL_CE_pct	-0.015087	-0.0769373	0.0467633	0.632586	0.702874	FALSE
HUNT	Cutaneous-limited psoriasis	Model 2	Pyruvate	-0.0142836	-0.0784812	0.0499141	0.662779	0.733163	FALSE
HUNT	Cutaneous-limited psoriasis	Model 2	Acetate	-0.0148633	-0.0840842	0.0543576	0.673866	0.742143	FALSE
HUNT	Cutaneous-limited psoriasis	Model 2	Phosphatidylc	0.0125629	-0.0468823	0.0720082	0.678719	0.743376	FALSE
HUNT	Cutaneous-limited psoriasis	Model 2	IDL_FC_pct	-0.0140859	-0.0812271	0.0530553	0.680932	0.743376	FALSE
HUNT	Cutaneous-limited psoriasis	Model 2	Omega_3	0.0124532	-0.0478855	0.0727919	0.685834	0.745472	FALSE
HUNT	Cutaneous-limited psoriasis	Model 2	S_VLDL_CE_pct	0.0129805	-0.0530019	0.0789629	0.699795	0.757354	FALSE
HUNT	Cutaneous-limited psoriasis	Model 2	M_VLDL_FC_pct	-0.0113978	-0.0779199	0.0551243	0.737009	0.794191	FALSE
HUNT	Cutaneous-limited psoriasis	Model 2	Total_P	-0.0105927	-0.073351	0.0521656	0.740785	0.794834	FALSE
HUNT	Cutaneous-limited psoriasis	Model 2	L_LDL_PL_pct	0.0107518	-0.0547393	0.076243	0.747626	0.798745	FALSE
HUNT	Cutaneous-limited psoriasis	Model 2	DHA	0.00915262	-0.0533385	0.0716437	0.774065	0.823473	FALSE
HUNT	Cutaneous-limited psoriasis	Model 2	M_VLDL_TG_pct	0.0091692	-0.0558936	0.074232	0.782383	0.828795	FALSE
HUNT	Cutaneous-limited psoriasis	Model 2	XXL_VLDL_TG_pct	0.00801159	-0.0535932	0.0696163	0.798808	0.842625	FALSE
HUNT	Cutaneous-limited psoriasis	Model 2	S_HDL_FC_pct	0.0068459	-0.0545058	0.0681976	0.826883	0.868574	FALSE
HUNT	Cutaneous-limited psoriasis	Model 2	S_LDL_C_pct	0.00625736	-0.0633709	0.0758856	0.860185	0.899775	FALSE
HUNT	Cutaneous-limited psoriasis	Model 2	L_LDL_CE_pct	-0.00596927	-0.0810961	0.0691576	0.876245	0.912756	FALSE
HUNT	Cutaneous-limited psoriasis	Model 2	M_LDL_C_pct	-0.00497498	-0.0770794	0.0671294	0.892429	0.925756	FALSE
HUNT	Cutaneous-limited psoriasis	Model 2	XL_HDL_CE_pct	-0.00370561	-0.0695682	0.062157	0.912193	0.942348	FALSE
HUNT	Cutaneous-limited psoriasis	Model 2	XL_VLDL_TG_pct	0.00269035	-0.0591123	0.064493	0.932007	0.958855	FALSE
HUNT	Cutaneous-limited psoriasis	Model 2	Omega_6_by_Omega_3	0.00188943	-0.0596009	0.0633797	0.951977	0.972506	FALSE
HUNT	Cutaneous-limited psoriasis	Model 2	Albumin	0.00188759	-0.0613059	0.0650811	0.953315	0.972506	FALSE
HUNT	Cutaneous-limited psoriasis	Model 2	M_VLDL_PL_pct	0.0018285	-0.0645539	0.0682109	0.956945	0.972506	FALSE
HUNT	Cutaneous-limited psoriasis	Model 2	L_HDL_TG	0.00120684	-0.0576488	0.0600624	0.967942	0.976586	FALSE
HUNT	Cutaneous-limited psoriasis	Model 2	S_VLDL_TG_pct	0.00114285	-0.0650783	0.067364	0.973016	0.976586	FALSE
HUNT	Cutaneous-limited psoriasis	Model 2	S_VLDL_C_pct	-0.00109403	-0.0678088	0.0656208	0.97436	0.976586	FALSE
HUNT	Cutaneous-limited psoriasis	Model 2	L_VLDL_C_pct	-0.0010101	-0.068464	0.0664438	0.976586	0.976586	FALSE
HUNT	Cutaneous-limited psoriasis	Model 3	Leu	-0.0946099	-0.157885	-0.0313343	0.00338367	0.344454	FALSE
HUNT	Cutaneous-limited psoriasis	Model 3	GlycA	0.0863361	0.0270773	0.145595	0.00429641	0.344454	FALSE
HUNT	Cutaneous-limited psoriasis	Model 3	Total_BCAA	-0.0760721	-0.138746	-0.0133984	0.0173613	0.344454	FALSE
HUNT	Cutaneous-limited psoriasis	Model 3	XS_VLDL_PL_pct	0.0721703	0.0124753	0.131865	0.017809	0.344454	FALSE
HUNT	Cutaneous-limited psoriasis	Model 3	L_HDL_TG_pct	0.0725137	0.011299	0.133728	0.0202473	0.344454	FALSE
HUNT	Cutaneous-limited psoriasis	Model 3	XL_VLDL_PL_pct	0.0707984	0.0106926	0.130904	0.0209638	0.344454	FALSE
HUNT	Cutaneous-limited psoriasis	Model 3	Ile	-0.0720084	-0.134452	-0.00956463	0.0238104	0.344454	FALSE
HUNT	Cutaneous-limited psoriasis	Model 3	ApoB_by_ApoA1	0.071203	0.00898265	0.133423	0.0249019	0.344454	FALSE
HUNT	Cutaneous-limited psoriasis	Model 3	XL_HDL_TG_pct	0.0669196	0.00742527	0.126414	0.0274836	0.344454	FALSE
HUNT	Cutaneous-limited psoriasis	Model 3	S_VLDL_CE	0.0669534	0.00533233	0.128575	0.0332073	0.344454	FALSE
HUNT	Cutaneous-limited psoriasis	Model 3	S_VLDL_C	0.0668012	0.00525297	0.128349	0.0334	0.344454	FALSE
HUNT	Cutaneous-limited psoriasis	Model 3	L_HDL_CE	-0.0601315	-0.116875	-0.0033881	0.0378023	0.344454	FALSE
HUNT	Cutaneous-limited psoriasis	Model 3	Ala	-0.0665547	-0.129763	-0.00334608	0.0390444	0.344454	FALSE
HUNT	Cutaneous-limited psoriasis	Model 3	S_VLDL_FC	0.0649277	0.00290313	0.126952	0.0401986	0.344454	FALSE
HUNT	Cutaneous-limited psoriasis	Model 3	L_HDL_C	-0.0590052	-0.115599	-0.00241163	0.0410045	0.344454	FALSE
HUNT	Cutaneous-limited psoriasis	Model 3	S_VLDL_PL	0.0629643	0.00149644	0.124432	0.0446774	0.344454	FALSE
HUNT	Cutaneous-limited psoriasis	Model 3	L_HDL_L	-0.0573108	-0.113652	-0.000970084	0.0461836	0.344454	FALSE
HUNT	Cutaneous-limited psoriasis	Model 3	L_HDL_PL	-0.0572785	-0.113763	-0.000793938	0.0468656	0.344454	FALSE
HUNT	Cutaneous-limited psoriasis	Model 3	VLDL_C	0.0604189	0.000317214	0.120521	0.048803	0.344454	FALSE
HUNT	Cutaneous-limited psoriasis	Model 3	M_LDL_PL	0.0627603	8.54288e-05	0.125435	0.0496885	0.344454	FALSE
HUNT	Cutaneous-limited psoriasis	Model 3	VLDL_CE	0.0602852	-0.00031839	0.120889	0.0512158	0.344454	FALSE
HUNT	Cutaneous-limited psoriasis	Model 3	M_LDL_CE	0.061119	-0.000676724	0.122915	0.0525622	0.344454	FALSE
HUNT	Cutaneous-limited psoriasis	Model 3	XL_VLDL_CE	0.0601944	-0.00118107	0.12157	0.0545746	0.344454	FALSE
HUNT	Cutaneous-limited psoriasis	Model 3	M_LDL_L	0.0606548	-0.00129595	0.122605	0.054989	0.344454	FALSE
HUNT	Cutaneous-limited psoriasis	Model 3	M_LDL_C	0.060815	-0.00146463	0.123095	0.0556366	0.344454	FALSE
HUNT	Cutaneous-limited psoriasis	Model 3	L_HDL_P	-0.054324	-0.110234	0.00158555	0.0568606	0.344454	FALSE
HUNT	Cutaneous-limited psoriasis	Model 3	LDL_P	0.0603757	-0.00199839	0.12275	0.0578056	0.344454	FALSE
HUNT	Cutaneous-limited psoriasis	Model 3	S_LDL_CE	0.0599208	-0.00199867	0.12184	0.0578677	0.344454	FALSE
HUNT	Cutaneous-limited psoriasis	Model 3	S_VLDL_L	0.0584638	-0.00205401	0.118982	0.0582992	0.344454	FALSE
HUNT	Cutaneous-limited psoriasis	Model 3	S_LDL_C	0.0601011	-0.0023111	0.122513	0.0591083	0.344454	FALSE
HUNT	Cutaneous-limited psoriasis	Model 3	ApoB	0.0587419	-0.00229471	0.119778	0.0592575	0.344454	FALSE
HUNT	Cutaneous-limited psoriasis	Model 3	S_LDL_L	0.0595821	-0.00249722	0.121661	0.0599553	0.344454	FALSE
HUNT	Cutaneous-limited psoriasis	Model 3	M_VLDL_PL	0.0588485	-0.00246661	0.120164	0.0599559	0.344454	FALSE
HUNT	Cutaneous-limited psoriasis	Model 3	S_LDL_P	0.0594979	-0.00258793	0.121584	0.0603447	0.344454	FALSE
HUNT	Cutaneous-limited psoriasis	Model 3	VLDL_FC	0.0579905	-0.00252577	0.118507	0.0603592	0.344454	FALSE
HUNT	Cutaneous-limited psoriasis	Model 3	L_LDL_P	0.0601439	-0.00273491	0.123023	0.0608319	0.344454	FALSE
HUNT	Cutaneous-limited psoriasis	Model 3	M_VLDL_FC	0.0588481	-0.0028467	0.120543	0.0615494	0.344454	FALSE
HUNT	Cutaneous-limited psoriasis	Model 3	HDL_size	-0.0539823	-0.110767	0.00280223	0.0624281	0.344454	FALSE
HUNT	Cutaneous-limited psoriasis	Model 3	VLDL_PL	0.0565844	-0.00358974	0.116758	0.0653231	0.344454	FALSE
HUNT	Cutaneous-limited psoriasis	Model 3	L_HDL_C_pct	-0.0630575	-0.130489	0.00437438	0.0668295	0.344454	FALSE
HUNT	Cutaneous-limited psoriasis	Model 3	L_HDL_FC	-0.0520575	-0.108062	0.00394702	0.0684805	0.344454	FALSE
HUNT	Cutaneous-limited psoriasis	Model 3	M_VLDL_L	0.056557	-0.00433459	0.117449	0.0686915	0.344454	FALSE
HUNT	Cutaneous-limited psoriasis	Model 3	M_LDL_P	0.057059	-0.00459781	0.118716	0.0697074	0.344454	FALSE
HUNT	Cutaneous-limited psoriasis	Model 3	Tyr	-0.0581829	-0.12107	0.00470404	0.069777	0.344454	FALSE
HUNT	Cutaneous-limited psoriasis	Model 3	M_VLDL_P	0.0570742	-0.0046197	0.118768	0.069801	0.344454	FALSE
HUNT	Cutaneous-limited psoriasis	Model 3	S_LDL_PL	0.058385	-0.00475897	0.121529	0.069948	0.344454	FALSE
HUNT	Cutaneous-limited psoriasis	Model 3	Val	-0.0577515	-0.120302	0.00479856	0.0703572	0.344454	FALSE
HUNT	Cutaneous-limited psoriasis	Model 3	M_VLDL_C	0.0572127	-0.00501393	0.119439	0.0715393	0.344454	FALSE
HUNT	Cutaneous-limited psoriasis	Model 3	L_HDL_CE_pct	-0.0613973	-0.128455	0.00566065	0.072731	0.344454	FALSE
HUNT	Cutaneous-limited psoriasis	Model 3	LDL_PL	0.0570903	-0.00539241	0.119573	0.0733231	0.344454	FALSE
HUNT	Cutaneous-limited psoriasis	Model 3	VLDL_L	0.0538659	-0.0057028	0.113435	0.0763403	0.344454	FALSE
HUNT	Cutaneous-limited psoriasis	Model 3	S_VLDL_P	0.0551969	-0.00602393	0.116418	0.0772098	0.344454	FALSE
HUNT	Cutaneous-limited psoriasis	Model 3	L_VLDL_CE	0.0550635	-0.00605576	0.116183	0.0774347	0.344454	FALSE
HUNT	Cutaneous-limited psoriasis	Model 3	M_LDL_FC	0.0569733	-0.00719683	0.121144	0.0818328	0.344454	FALSE
HUNT	Cutaneous-limited psoriasis	Model 3	His	-0.0555633	-0.11843	0.00730331	0.0832251	0.344454	FALSE
HUNT	Cutaneous-limited psoriasis	Model 3	M_HDL_CE	-0.0539179	-0.11536	0.00752462	0.0854443	0.344454	FALSE
HUNT	Cutaneous-limited psoriasis	Model 3	XL_VLDL_C	0.0537924	-0.00758747	0.115172	0.0858544	0.344454	FALSE
HUNT	Cutaneous-limited psoriasis	Model 3	HDL_CE	-0.0517077	-0.110762	0.00734679	0.0861381	0.344454	FALSE
HUNT	Cutaneous-limited psoriasis	Model 3	Remnant_C	0.0526155	-0.00747736	0.112708	0.0861463	0.344454	FALSE
HUNT	Cutaneous-limited psoriasis	Model 3	L_VLDL_C	0.0528519	-0.00803845	0.113742	0.0889019	0.344454	FALSE
HUNT	Cutaneous-limited psoriasis	Model 3	XS_VLDL_FC	0.0517761	-0.00810942	0.111662	0.0901599	0.344454	FALSE
HUNT	Cutaneous-limited psoriasis	Model 3	VLDL_P	0.0525571	-0.00828602	0.1134	0.0904473	0.344454	FALSE
HUNT	Cutaneous-limited psoriasis	Model 3	L_LDL_PL	0.0541431	-0.0085621	0.116848	0.0905811	0.344454	FALSE
HUNT	Cutaneous-limited psoriasis	Model 3	LDL_CE	0.0539001	-0.00855991	0.11636	0.0907684	0.344454	FALSE
HUNT	Cutaneous-limited psoriasis	Model 3	LDL_L	0.0535165	-0.00869235	0.115725	0.0917763	0.344454	FALSE
HUNT	Cutaneous-limited psoriasis	Model 3	IDL_P	0.0529668	-0.00874666	0.11468	0.0925343	0.344454	FALSE
HUNT	Cutaneous-limited psoriasis	Model 3	M_HDL_TG_pct	0.0520623	-0.0089163	0.113041	0.0942479	0.344454	FALSE
HUNT	Cutaneous-limited psoriasis	Model 3	M_HDL_C	-0.0520869	-0.113126	0.00895202	0.094423	0.344454	FALSE
HUNT	Cutaneous-limited psoriasis	Model 3	non_HDL_C	0.0521951	-0.00914853	0.113539	0.0953826	0.344454	FALSE
HUNT	Cutaneous-limited psoriasis	Model 3	XS_VLDL_PL	0.0506324	-0.00906565	0.11033	0.0964472	0.344454	FALSE
HUNT	Cutaneous-limited psoriasis	Model 3	HDL_C	-0.0492749	-0.1078	0.00925038	0.0989069	0.346901	FALSE
HUNT	Cutaneous-limited psoriasis	Model 3	XL_HDL_FC_pct	0.0482527	-0.00922826	0.105734	0.0999075	0.346901	FALSE
HUNT	Cutaneous-limited psoriasis	Model 3	M_VLDL_CE	0.0522259	-0.0108812	0.115333	0.104799	0.353131	FALSE
HUNT	Cutaneous-limited psoriasis	Model 3	S_LDL_FC	0.05346	-0.0114512	0.118371	0.106484	0.353131	FALSE
HUNT	Cutaneous-limited psoriasis	Model 3	XS_VLDL_L	0.0486132	-0.0104986	0.107725	0.106992	0.353131	FALSE
HUNT	Cutaneous-limited psoriasis	Model 3	LDL_C	0.0515463	-0.0111963	0.114289	0.107352	0.353131	FALSE
HUNT	Cutaneous-limited psoriasis	Model 3	Phe	-0.0526123	-0.11757	0.0123455	0.112407	0.355839	FALSE
HUNT	Cutaneous-limited psoriasis	Model 3	Acetoacetate	0.0570389	-0.0133978	0.127476	0.112477	0.355839	FALSE
HUNT	Cutaneous-limited psoriasis	Model 3	Clinical_LDL_C	0.0504853	-0.012317	0.113288	0.115125	0.355839	FALSE
HUNT	Cutaneous-limited psoriasis	Model 3	XS_VLDL_P	0.0481874	-0.0117636	0.108138	0.115169	0.355839	FALSE
HUNT	Cutaneous-limited psoriasis	Model 3	L_VLDL_PL_pct	0.0485457	-0.0118715	0.108963	0.115292	0.355839	FALSE
HUNT	Cutaneous-limited psoriasis	Model 3	L_VLDL_FC	0.0486128	-0.012568	0.109794	0.11939	0.356743	FALSE
HUNT	Cutaneous-limited psoriasis	Model 3	L_LDL_L	0.0495597	-0.0128408	0.11196	0.119555	0.356743	FALSE
HUNT	Cutaneous-limited psoriasis	Model 3	XL_HDL_PL	-0.0446189	-0.100846	0.0116077	0.119866	0.356743	FALSE
HUNT	Cutaneous-limited psoriasis	Model 3	L_LDL_CE	0.0494201	-0.0135285	0.112369	0.123867	0.364316	FALSE
HUNT	Cutaneous-limited psoriasis	Model 3	M_HDL_P	-0.0471469	-0.107605	0.0133117	0.126408	0.367465	FALSE
HUNT	Cutaneous-limited psoriasis	Model 3	Glucose	0.0477058	-0.0151363	0.110548	0.136782	0.386749	FALSE
HUNT	Cutaneous-limited psoriasis	Model 3	M_HDL_FC	-0.0444091	-0.103502	0.0146842	0.14077	0.386749	FALSE
HUNT	Cutaneous-limited psoriasis	Model 3	LDL_FC	0.0477149	-0.0158294	0.111259	0.141096	0.386749	FALSE
HUNT	Cutaneous-limited psoriasis	Model 3	L_LDL_C	0.0472092	-0.0157703	0.110189	0.141784	0.386749	FALSE
HUNT	Cutaneous-limited psoriasis	Model 3	XS_VLDL_C	0.0448841	-0.0150912	0.104859	0.142433	0.386749	FALSE
HUNT	Cutaneous-limited psoriasis	Model 3	L_VLDL_L	0.0452619	-0.0156105	0.106134	0.145023	0.386749	FALSE
HUNT	Cutaneous-limited psoriasis	Model 3	XL_HDL_L	-0.0417013	-0.0980186	0.014616	0.146698	0.386749	FALSE
HUNT	Cutaneous-limited psoriasis	Model 3	TG_by_PG	0.0451096	-0.0158183	0.106037	0.146749	0.386749	FALSE
HUNT	Cutaneous-limited psoriasis	Model 3	IDL_PL	0.0450656	-0.0158354	0.105967	0.146965	0.386749	FALSE
HUNT	Cutaneous-limited psoriasis	Model 3	LDL_TG	0.044139	-0.0159476	0.104226	0.149933	0.388748	FALSE
HUNT	Cutaneous-limited psoriasis	Model 3	L_LDL_TG	0.0432802	-0.0165925	0.103153	0.156541	0.388748	FALSE
HUNT	Cutaneous-limited psoriasis	Model 3	L_VLDL_PL	0.0441512	-0.0169379	0.10524	0.156619	0.388748	FALSE
HUNT	Cutaneous-limited psoriasis	Model 3	XL_HDL_CE	-0.0408336	-0.0976096	0.0159424	0.158653	0.388748	FALSE
HUNT	Cutaneous-limited psoriasis	Model 3	HDL_L	-0.0419255	-0.100299	0.0164484	0.159223	0.388748	FALSE
HUNT	Cutaneous-limited psoriasis	Model 3	S_HDL_TG_pct	0.0436972	-0.0173234	0.104718	0.160456	0.388748	FALSE
HUNT	Cutaneous-limited psoriasis	Model 3	Total_FC	0.0429001	-0.0176027	0.103403	0.16461	0.388748	FALSE
HUNT	Cutaneous-limited psoriasis	Model 3	M_HDL_L	-0.0432985	-0.104592	0.0179949	0.166192	0.388748	FALSE
HUNT	Cutaneous-limited psoriasis	Model 3	HDL_PL	-0.0416094	-0.100514	0.0172957	0.166212	0.388748	FALSE
HUNT	Cutaneous-limited psoriasis	Model 3	M_VLDL_TG	0.0435962	-0.0181565	0.105349	0.166451	0.388748	FALSE
HUNT	Cutaneous-limited psoriasis	Model 3	IDL_CE_pct	-0.0469674	-0.113594	0.0196593	0.167081	0.388748	FALSE
HUNT	Cutaneous-limited psoriasis	Model 3	M_LDL_TG	0.0428893	-0.0180879	0.103866	0.168027	0.388748	FALSE
HUNT	Cutaneous-limited psoriasis	Model 3	L_LDL_FC	0.0444534	-0.0187615	0.107668	0.168121	0.388748	FALSE
HUNT	Cutaneous-limited psoriasis	Model 3	XL_VLDL_FC	0.04322	-0.0184394	0.104879	0.169494	0.388748	FALSE
HUNT	Cutaneous-limited psoriasis	Model 3	XL_VLDL_L	0.0421659	-0.018955	0.103287	0.176332	0.389768	FALSE
HUNT	Cutaneous-limited psoriasis	Model 3	Total_TG	0.041463	-0.0187713	0.101697	0.177284	0.389768	FALSE
HUNT	Cutaneous-limited psoriasis	Model 3	Total_L	0.0410546	-0.018739	0.100848	0.178392	0.389768	FALSE
HUNT	Cutaneous-limited psoriasis	Model 3	IDL_FC	0.0420711	-0.0192762	0.103418	0.178911	0.389768	FALSE
HUNT	Cutaneous-limited psoriasis	Model 3	XS_VLDL_CE	0.0413504	-0.019029	0.10173	0.179509	0.389768	FALSE
HUNT	Cutaneous-limited psoriasis	Model 3	M_HDL_C_pct	-0.042957	-0.105918	0.0200038	0.181142	0.389768	FALSE
HUNT	Cutaneous-limited psoriasis	Model 3	XL_VLDL_PL	0.0418819	-0.0197614	0.103525	0.182976	0.389768	FALSE
HUNT	Cutaneous-limited psoriasis	Model 3	XL_HDL_C	-0.0388024	-0.0959203	0.0183156	0.183032	0.389768	FALSE
HUNT	Cutaneous-limited psoriasis	Model 3	HDL_FC	-0.0383049	-0.0949222	0.0183124	0.18483	0.389768	FALSE
HUNT	Cutaneous-limited psoriasis	Model 3	M_HDL_PL	-0.0417088	-0.103456	0.0200379	0.185529	0.389768	FALSE
HUNT	Cutaneous-limited psoriasis	Model 3	M_HDL_CE_pct	-0.0419998	-0.10476	0.0207605	0.189646	0.395096	FALSE
HUNT	Cutaneous-limited psoriasis	Model 3	IDL_L	0.0398366	-0.0204165	0.10009	0.195031	0.400967	FALSE
HUNT	Cutaneous-limited psoriasis	Model 3	Total_FA	0.0388829	-0.0200122	0.097778	0.195672	0.400967	FALSE
HUNT	Cutaneous-limited psoriasis	Model 3	IDL_PL_pct	0.0418709	-0.0223435	0.106085	0.201253	0.406605	FALSE
HUNT	Cutaneous-limited psoriasis	Model 3	VLDL_TG	0.0395891	-0.021183	0.100361	0.201676	0.406605	FALSE
HUNT	Cutaneous-limited psoriasis	Model 3	L_VLDL_P	0.0396455	-0.0219807	0.101272	0.207349	0.412684	FALSE
HUNT	Cutaneous-limited psoriasis	Model 3	PUFA	0.0386894	-0.0215359	0.0989146	0.207993	0.412684	FALSE
HUNT	Cutaneous-limited psoriasis	Model 3	ApoA1	-0.0377265	-0.0971834	0.0217304	0.213635	0.420541	FALSE
HUNT	Cutaneous-limited psoriasis	Model 3	LA	0.0392731	-0.0228902	0.101436	0.215622	0.421138	FALSE
HUNT	Cutaneous-limited psoriasis	Model 3	SFA	0.0367715	-0.022526	0.0960689	0.22421	0.430149	FALSE
HUNT	Cutaneous-limited psoriasis	Model 3	bOHbutyrate	0.0435152	-0.0267784	0.113809	0.225009	0.430149	FALSE
HUNT	Cutaneous-limited psoriasis	Model 3	XXL_VLDL_CE	0.0388555	-0.024287	0.101998	0.227783	0.430149	FALSE
HUNT	Cutaneous-limited psoriasis	Model 3	L_VLDL_TG_pct	-0.0417875	-0.109863	0.0262883	0.228938	0.430149	FALSE
HUNT	Cutaneous-limited psoriasis	Model 3	S_LDL_CE_pct	0.0402185	-0.0255653	0.106002	0.230812	0.430149	FALSE
HUNT	Cutaneous-limited psoriasis	Model 3	MUFA	0.035877	-0.0232469	0.0950008	0.234311	0.430149	FALSE
HUNT	Cutaneous-limited psoriasis	Model 3	M_LDL_CE_pct	0.0379793	-0.0248169	0.100775	0.235863	0.430149	FALSE
HUNT	Cutaneous-limited psoriasis	Model 3	S_VLDL_TG	0.0370959	-0.0243808	0.0985725	0.23694	0.430149	FALSE
HUNT	Cutaneous-limited psoriasis	Model 3	IDL_TG	0.0360711	-0.0237294	0.0958716	0.237114	0.430149	FALSE
HUNT	Cutaneous-limited psoriasis	Model 3	XL_VLDL_P	0.0373032	-0.0245833	0.0991897	0.237442	0.430149	FALSE
HUNT	Cutaneous-limited psoriasis	Model 3	S_HDL_PL_pct	-0.0381499	-0.101764	0.0254641	0.239831	0.430872	FALSE
HUNT	Cutaneous-limited psoriasis	Model 3	XL_HDL_P	-0.0335668	-0.0897122	0.0225787	0.241289	0.430872	FALSE
HUNT	Cutaneous-limited psoriasis	Model 3	Total_C	0.0360183	-0.0250721	0.0971087	0.247855	0.439459	FALSE
HUNT	Cutaneous-limited psoriasis	Model 3	IDL_C	0.0354794	-0.0256034	0.0965622	0.254942	0.448841	FALSE
HUNT	Cutaneous-limited psoriasis	Model 3	S_HDL_TG	0.0351509	-0.0256473	0.0959491	0.257144	0.449553	FALSE
HUNT	Cutaneous-limited psoriasis	Model 3	VLDL_size	0.0345916	-0.0258826	0.0950659	0.262241	0.455235	FALSE
HUNT	Cutaneous-limited psoriasis	Model 3	L_VLDL_TG	0.0354793	-0.0267806	0.0977392	0.264036	0.455235	FALSE
HUNT	Cutaneous-limited psoriasis	Model 3	XS_VLDL_TG	0.0340653	-0.0263296	0.0944602	0.268941	0.460516	FALSE
HUNT	Cutaneous-limited psoriasis	Model 3	Omega_6_pct	-0.033966	-0.0944869	0.0265549	0.271338	0.461459	FALSE
HUNT	Cutaneous-limited psoriasis	Model 3	IDL_CE	0.0339566	-0.0272437	0.0951568	0.276828	0.463238	FALSE
HUNT	Cutaneous-limited psoriasis	Model 3	Omega_6	0.0341695	-0.0274643	0.0958033	0.277216	0.463238	FALSE
HUNT	Cutaneous-limited psoriasis	Model 3	Citrate	-0.0346721	-0.0973073	0.027963	0.277943	0.463238	FALSE
HUNT	Cutaneous-limited psoriasis	Model 3	XS_VLDL_CE_pct	-0.0342259	-0.0967086	0.0282567	0.283	0.467908	FALSE
HUNT	Cutaneous-limited psoriasis	Model 3	XL_VLDL_TG	0.0335601	-0.0283713	0.0954915	0.288196	0.467908	FALSE
HUNT	Cutaneous-limited psoriasis	Model 3	XXL_VLDL_C	0.0341593	-0.0288846	0.0972033	0.288247	0.467908	FALSE
HUNT	Cutaneous-limited psoriasis	Model 3	Total_CE	0.0330803	-0.0283064	0.094467	0.290881	0.467908	FALSE
HUNT	Cutaneous-limited psoriasis	Model 3	XS_VLDL_FC_pct	0.0347728	-0.0298825	0.099428	0.291835	0.467908	FALSE
HUNT	Cutaneous-limited psoriasis	Model 3	S_LDL_TG	0.0333674	-0.0286927	0.0954275	0.291975	0.467908	FALSE
HUNT	Cutaneous-limited psoriasis	Model 3	Lactate	-0.0338576	-0.0976257	0.0299104	0.298041	0.474588	FALSE
HUNT	Cutaneous-limited psoriasis	Model 3	S_LDL_PL_pct	-0.0346616	-0.100975	0.031652	0.305619	0.483575	FALSE
HUNT	Cutaneous-limited psoriasis	Model 3	Sphingomyelins	0.0305511	-0.0285326	0.0896349	0.31084	0.486783	FALSE
HUNT	Cutaneous-limited psoriasis	Model 3	Creatinine	-0.0293108	-0.086192	0.0275704	0.312511	0.486783	FALSE
HUNT	Cutaneous-limited psoriasis	Model 3	IDL_C_pct	-0.0339056	-0.0998367	0.0320254	0.313488	0.486783	FALSE
HUNT	Cutaneous-limited psoriasis	Model 3	M_LDL_PL_pct	-0.0330914	-0.0978312	0.0316484	0.316428	0.488315	FALSE
HUNT	Cutaneous-limited psoriasis	Model 3	XL_HDL_PL_pct	-0.0309896	-0.0939609	0.0319816	0.334773	0.513456	FALSE
HUNT	Cutaneous-limited psoriasis	Model 3	PUFA_by_MUFA	-0.0293187	-0.089716	0.0310785	0.341387	0.520406	FALSE
HUNT	Cutaneous-limited psoriasis	Model 3	Gly	-0.0297805	-0.0917557	0.0321946	0.34629	0.524682	FALSE
HUNT	Cutaneous-limited psoriasis	Model 3	L_VLDL_FC_pct	0.0308959	-0.0353463	0.097138	0.360642	0.543135	FALSE
HUNT	Cutaneous-limited psoriasis	Model 3	M_HDL_PL_pct	0.0288666	-0.0335403	0.0912734	0.364623	0.543279	FALSE
HUNT	Cutaneous-limited psoriasis	Model 3	XL_HDL_FC	-0.0273137	-0.0864202	0.0317927	0.365084	0.543279	FALSE
HUNT	Cutaneous-limited psoriasis	Model 3	Pyruvate	-0.0283239	-0.0924069	0.035759	0.386336	0.571502	FALSE
HUNT	Cutaneous-limited psoriasis	Model 3	M_LDL_FC_pct	-0.0270403	-0.0898009	0.0357204	0.39842	0.583025	FALSE
HUNT	Cutaneous-limited psoriasis	Model 3	XXL_VLDL_L	0.0269504	-0.0356507	0.0895516	0.398789	0.583025	FALSE
HUNT	Cutaneous-limited psoriasis	Model 3	Total_PL	0.0245587	-0.0343979	0.0835154	0.414252	0.602111	FALSE
HUNT	Cutaneous-limited psoriasis	Model 3	XS_VLDL_C_pct	-0.0258382	-0.088371	0.0366946	0.418029	0.604088	FALSE
HUNT	Cutaneous-limited psoriasis	Model 3	XL_VLDL_CE_pct	-0.0248607	-0.0868173	0.0370958	0.4316	0.614777	FALSE
HUNT	Cutaneous-limited psoriasis	Model 3	HDL_P	-0.0248213	-0.0872743	0.0376318	0.436	0.614777	FALSE
HUNT	Cutaneous-limited psoriasis	Model 3	DHA	0.0247994	-0.0376234	0.0872221	0.436182	0.614777	FALSE
HUNT	Cutaneous-limited psoriasis	Model 3	PUFA_pct	-0.0246586	-0.0868356	0.0375185	0.436984	0.614777	FALSE
HUNT	Cutaneous-limited psoriasis	Model 3	L_LDL_FC_pct	-0.0252892	-0.089159	0.0385806	0.437721	0.614777	FALSE
HUNT	Cutaneous-limited psoriasis	Model 3	MUFA_pct	0.0235464	-0.0368159	0.0839086	0.444539	0.620864	FALSE
HUNT	Cutaneous-limited psoriasis	Model 3	S_VLDL_CE_pct	0.0246433	-0.0403354	0.089622	0.457288	0.635122	FALSE
HUNT	Cutaneous-limited psoriasis	Model 3	S_HDL_P	0.0250988	-0.0419996	0.0921971	0.463471	0.638114	FALSE
HUNT	Cutaneous-limited psoriasis	Model 3	Gln	-0.0236588	-0.0873236	0.040006	0.466398	0.638114	FALSE
HUNT	Cutaneous-limited psoriasis	Model 3	IDL_TG_pct	0.023359	-0.0398304	0.0865484	0.468739	0.638114	FALSE
HUNT	Cutaneous-limited psoriasis	Model 3	XXL_VLDL_FC	0.0232893	-0.0398411	0.0864197	0.469652	0.638114	FALSE
HUNT	Cutaneous-limited psoriasis	Model 3	XXL_VLDL_PL_pct	0.0225174	-0.0392708	0.0843056	0.475061	0.641975	FALSE
HUNT	Cutaneous-limited psoriasis	Model 3	XL_VLDL_C_pct	-0.0229957	-0.0871013	0.0411099	0.482012	0.644122	FALSE
HUNT	Cutaneous-limited psoriasis	Model 3	SFA_pct	0.0235467	-0.0424014	0.0894949	0.48405	0.644122	FALSE
HUNT	Cutaneous-limited psoriasis	Model 3	Omega_3	0.0214912	-0.0388255	0.081808	0.484961	0.644122	FALSE
HUNT	Cutaneous-limited psoriasis	Model 3	XXL_VLDL_TG	0.0223536	-0.0408092	0.0855164	0.487907	0.644122	FALSE
HUNT	Cutaneous-limited psoriasis	Model 3	L_HDL_PL_pct	0.0238568	-0.0438058	0.0915193	0.489533	0.644122	FALSE
HUNT	Cutaneous-limited psoriasis	Model 3	XXL_VLDL_PL	0.0218589	-0.041523	0.0852409	0.499076	0.653241	FALSE
HUNT	Cutaneous-limited psoriasis	Model 3	L_HDL_FC_pct	-0.0208387	-0.0842321	0.0425547	0.519394	0.676294	FALSE
HUNT	Cutaneous-limited psoriasis	Model 3	XL_HDL_C_pct	0.0205846	-0.0433902	0.0845595	0.528276	0.684295	FALSE
HUNT	Cutaneous-limited psoriasis	Model 3	HDL_TG	0.0192037	-0.041365	0.0797724	0.534324	0.688562	FALSE
HUNT	Cutaneous-limited psoriasis	Model 3	S_HDL_FC	0.0193247	-0.0428112	0.0814606	0.542151	0.695065	FALSE
HUNT	Cutaneous-limited psoriasis	Model 3	XXL_VLDL_CE_pct	-0.0188923	-0.0819332	0.0441486	0.556956	0.710403	FALSE
HUNT	Cutaneous-limited psoriasis	Model 3	XXL_VLDL_P	0.0184574	-0.0447077	0.0816226	0.566835	0.719334	FALSE
HUNT	Cutaneous-limited psoriasis	Model 3	S_HDL_FC_pct	0.0170642	-0.0425365	0.076665	0.574691	0.72562	FALSE
HUNT	Cutaneous-limited psoriasis	Model 3	L_LDL_TG_pct	0.0177812	-0.0460028	0.0815652	0.584803	0.731832	FALSE
HUNT	Cutaneous-limited psoriasis	Model 3	S_HDL_C	0.0188807	-0.0489671	0.0867284	0.585466	0.731832	FALSE
HUNT	Cutaneous-limited psoriasis	Model 3	L_LDL_C_pct	-0.0173899	-0.0852239	0.0504441	0.615347	0.763862	FALSE
HUNT	Cutaneous-limited psoriasis	Model 3	S_LDL_C_pct	0.0172512	-0.0505194	0.0850217	0.61784	0.763862	FALSE
HUNT	Cutaneous-limited psoriasis	Model 3	S_LDL_TG_pct	0.0158408	-0.0472383	0.07892	0.622579	0.763862	FALSE
HUNT	Cutaneous-limited psoriasis	Model 3	S_LDL_FC_pct	-0.0161329	-0.0809546	0.0486888	0.625692	0.763862	FALSE
HUNT	Cutaneous-limited psoriasis	Model 3	S_HDL_L	0.0161789	-0.0489548	0.0813126	0.626367	0.763862	FALSE
HUNT	Cutaneous-limited psoriasis	Model 3	Omega_6_by_Omega_3	-0.014643	-0.0751026	0.0458167	0.635007	0.767625	FALSE
HUNT	Cutaneous-limited psoriasis	Model 3	M_HDL_FC_pct	-0.0143569	-0.0737384	0.0450245	0.635593	0.767625	FALSE
HUNT	Cutaneous-limited psoriasis	Model 3	S_HDL_CE	0.0158108	-0.052339	0.0839606	0.649316	0.780428	FALSE
HUNT	Cutaneous-limited psoriasis	Model 3	M_VLDL_PL_pct	0.0140457	-0.0494124	0.0775037	0.664424	0.783814	FALSE
HUNT	Cutaneous-limited psoriasis	Model 3	S_VLDL_TG_pct	-0.0140214	-0.0775104	0.0494676	0.665122	0.783814	FALSE
HUNT	Cutaneous-limited psoriasis	Model 3	LA_pct	-0.013789	-0.0763192	0.0487412	0.665592	0.783814	FALSE
HUNT	Cutaneous-limited psoriasis	Model 3	S_VLDL_C_pct	0.0139035	-0.049909	0.077716	0.669352	0.783814	FALSE
HUNT	Cutaneous-limited psoriasis	Model 3	Acetate	-0.0150974	-0.0844265	0.0542317	0.669518	0.783814	FALSE
HUNT	Cutaneous-limited psoriasis	Model 3	M_HDL_TG	0.0131222	-0.0480209	0.0742653	0.674021	0.783814	FALSE
HUNT	Cutaneous-limited psoriasis	Model 3	XXL_VLDL_FC_pct	0.0130981	-0.0482979	0.0744941	0.675848	0.783814	FALSE
HUNT	Cutaneous-limited psoriasis	Model 3	Phosphoglyc	0.0124792	-0.0462784	0.0712369	0.677215	0.783814	FALSE
HUNT	Cutaneous-limited psoriasis	Model 3	XL_VLDL_FC_pct	-0.0132665	-0.0787058	0.0521727	0.691114	0.792853	FALSE
HUNT	Cutaneous-limited psoriasis	Model 3	XL_HDL_TG	0.0122132	-0.0480828	0.0725092	0.691368	0.792853	FALSE
HUNT	Cutaneous-limited psoriasis	Model 3	Cholines	0.0116897	-0.0471557	0.0705351	0.697018	0.795682	FALSE
HUNT	Cutaneous-limited psoriasis	Model 3	Total_P	-0.0112987	-0.0733743	0.050777	0.721286	0.819643	FALSE
HUNT	Cutaneous-limited psoriasis	Model 3	XXL_VLDL_C_pct	-0.0108149	-0.0731861	0.0515563	0.733969	0.830282	FALSE
HUNT	Cutaneous-limited psoriasis	Model 3	XL_VLDL_TG_pct	-0.00974964	-0.0713087	0.0518095	0.756245	0.851627	FALSE
HUNT	Cutaneous-limited psoriasis	Model 3	M_LDL_TG_pct	0.00982545	-0.054076	0.0737269	0.763138	0.854758	FALSE
HUNT	Cutaneous-limited psoriasis	Model 3	M_VLDL_CE_pct	-0.00970364	-0.07357	0.0541627	0.765863	0.854758	FALSE
HUNT	Cutaneous-limited psoriasis	Model 3	Unsaturation	-0.00930387	-0.0736934	0.0550857	0.777022	0.863358	FALSE
HUNT	Cutaneous-limited psoriasis	Model 3	M_VLDL_TG_pct	-0.00813483	-0.0708842	0.0546145	0.799426	0.884321	FALSE
HUNT	Cutaneous-limited psoriasis	Model 3	XS_VLDL_TG_pct	0.00766866	-0.0543346	0.0696719	0.808461	0.885915	FALSE
HUNT	Cutaneous-limited psoriasis	Model 3	M_VLDL_C_pct	-0.00771034	-0.0709655	0.0555448	0.811179	0.885915	FALSE
HUNT	Cutaneous-limited psoriasis	Model 3	Phosphatidylc	0.00708844	-0.051165	0.0653419	0.811498	0.885915	FALSE
HUNT	Cutaneous-limited psoriasis	Model 3	IDL_FC_pct	0.00734038	-0.0562641	0.0709448	0.821051	0.888433	FALSE
HUNT	Cutaneous-limited psoriasis	Model 3	L_LDL_PL_pct	0.00737359	-0.0567772	0.0715244	0.82176	0.888433	FALSE
HUNT	Cutaneous-limited psoriasis	Model 3	L_VLDL_C_pct	0.00752679	-0.0589833	0.0740369	0.824466	0.888433	FALSE
HUNT	Cutaneous-limited psoriasis	Model 3	S_HDL_PL	0.0068131	-0.0578794	0.0715056	0.836468	0.897497	FALSE
HUNT	Cutaneous-limited psoriasis	Model 3	Acetone	0.00693633	-0.0634229	0.0772955	0.846785	0.904685	FALSE
HUNT	Cutaneous-limited psoriasis	Model 3	Albumin	0.00587069	-0.0573253	0.0690666	0.855525	0.910133	FALSE
HUNT	Cutaneous-limited psoriasis	Model 3	S_VLDL_PL_pct	-0.00468171	-0.0671279	0.0577645	0.883178	0.929218	FALSE
HUNT	Cutaneous-limited psoriasis	Model 3	L_VLDL_CE_pct	-0.00515469	-0.0742821	0.0639727	0.883802	0.929218	FALSE
HUNT	Cutaneous-limited psoriasis	Model 3	Omega_3_pct	0.0045773	-0.0572423	0.0663969	0.884615	0.929218	FALSE
HUNT	Cutaneous-limited psoriasis	Model 3	S_HDL_CE_pct	-0.00439394	-0.0661145	0.0573266	0.88903	0.929948	FALSE
HUNT	Cutaneous-limited psoriasis	Model 3	M_VLDL_FC_pct	0.0042677	-0.0592593	0.0677947	0.895246	0.932548	FALSE
HUNT	Cutaneous-limited psoriasis	Model 3	L_HDL_TG	-0.00378323	-0.0626195	0.0550531	0.89971	0.933309	FALSE
HUNT	Cutaneous-limited psoriasis	Model 3	M_LDL_C_pct	0.00340412	-0.0651171	0.0719254	0.922432	0.952926	FALSE
HUNT	Cutaneous-limited psoriasis	Model 3	DHA_pct	0.00198737	-0.0620485	0.0660233	0.951496	0.976379	FALSE
HUNT	Cutaneous-limited psoriasis	Model 3	S_HDL_C_pct	-0.00189672	-0.0648972	0.0611037	0.952946	0.976379	FALSE
HUNT	Cutaneous-limited psoriasis	Model 3	S_VLDL_FC_pct	-0.00136588	-0.0643328	0.0616011	0.966088	0.985804	FALSE
HUNT	Cutaneous-limited psoriasis	Model 3	XL_HDL_CE_pct	-0.00083728	-0.0668687	0.0651941	0.980173	0.990411	FALSE
HUNT	Cutaneous-limited psoriasis	Model 3	L_LDL_CE_pct	-0.00074738	-0.0736336	0.0721388	0.983966	0.990411	FALSE
HUNT	Cutaneous-limited psoriasis	Model 3	LDL_size	-0.000592357	-0.0654089	0.0642242	0.985709	0.990411	FALSE
HUNT	Cutaneous-limited psoriasis	Model 3	XXL_VLDL_TG_pct	-0.000534563	-0.0622239	0.0611547	0.986449	0.990411	FALSE
HUNT	Cutaneous-limited psoriasis	Model 3	Glycerol	-0.000197492	-0.0627774	0.0623824	0.995065	0.995065	FALSE

### Sheet: Table S6
Supplementary Table S6. Characteristics of participants with immune-mediated inflammatory diseases in the UK Biobank and HUNT
UK Biobank		Non-AD	AD	Non-AS	AS	Non-RA	RA	Non-SLE	SLE	Non-UC	UC	Non-CD	CD
N		248838	5086	253113	811	250409	3515	253567	357	251734	2190	252826	1098
Sex, n (%)	Female	134277 (54.0)	2941 (57.8)	136910 (54.1)	308 (38.0)	134846 (53.9)	2372 (67.5)	136909 (54.0)	309 (86.6)	136122 (54.1)	1096 (50.0)	136611 (54.0)	607 (55.3)
	Male	114561 (46.0)	2145 (42.2)	116203 (45.9)	503 (62.0)	115563 (46.1)	1143 (32.5)	116658 (46.0)	48 (13.4)	115612 (45.9)	1094 (50.0)	116215 (46.0)	491 (44.7)
Smoking status, n (%)	Current	25959 (10.4)	483 (9.5)	26327 (10.4)	115 (14.2)	26024 (10.4)	418 (11.9)	26398 (10.4)	44 (12.3)	26302 (10.4)	140 (6.4)	26287 (10.4)	155 (14.1)
	Never	134649 (54.1)	2707 (53.2)	137002 (54.1)	354 (43.6)	135731 (54.2)	1625 (46.2)	137171 (54.1)	185 (51.8)	136306 (54.1)	1050 (47.9)	136881 (54.1)	475 (43.3)
	Previous	88230 (35.5)	1896 (37.3)	89784 (35.5)	342 (42.2)	88654 (35.4)	1472 (41.9)	89998 (35.5)	128 (35.9)	89126 (35.4)	1000 (45.7)	89658 (35.5)	468 (42.6)
On lipid-lowering medication, n (%)	No	204736 (82.3)	4196 (82.5)	208300 (82.3)	632 (77.9)	206323 (82.4)	2609 (74.2)	208655 (82.3)	277 (77.6)	207168 (82.3)	1764 (80.5)	208051 (82.3)	881 (80.2)
	Yes	44102 (17.7)	890 (17.5)	44813 (17.7)	179 (22.1)	44086 (17.6)	906 (25.8)	44912 (17.7)	80 (22.4)	44566 (17.7)	426 (19.5)	44775 (17.7)	217 (19.8)
Fasting time (hours), median [Q1, Q3]		3.0 [2.0,4.0]	3.0 [2.0,4.0]	3.0 [2.0,4.0]	3.0 [2.0,4.0]	3.0 [2.0,4.0]	3.0 [3.0,4.0]	3.0 [2.0,4.0]	4.0 [3.0,5.0]	3.0 [2.0,4.0]	3.0 [2.0,4.0]	3.0 [2.0,4.0]	3.0 [2.0,4.0]
BMI (kg/m2), median [Q1, Q3]		26.8 [24.2,29.9]	26.8 [24.1,30.1]	26.8 [24.2,29.9]	27.1 [24.6,30.2]	26.7 [24.2,29.9]	27.7 [24.6,31.2]	26.8 [24.2,29.9]	26.1 [23.6,29.7]	26.8 [24.2,29.9]	26.7 [24.2,29.8]	26.8 [24.2,29.9]	26.5 [23.9,29.3]
Age (years), median [Q1, Q3]		58.0 [50.0,63.0]	58.0 [50.0,63.0]	58.0 [50.0,63.0]	59.0 [53.0,63.0]	58.0 [50.0,63.0]	61.0 [55.0,65.0]	58.0 [50.0,63.0]	57.0 [50.0,63.0]	58.0 [50.0,63.0]	60.0 [52.0,64.0]	58.0 [50.0,63.0]	58.0 [51.0,63.0]
HUNT3		Non-AD	AD	Non-AS	AS	Non-RA	RA	Non-SLE	SLE	Non-UC	UC	Non-CD	CD
N		14891	2033	16885	39	16808	116	16876	48	16661	263	16830	94
Sex, n (%)	Female	7770 (52.2)	1332 (65.5)	9090 (53.8)	12 (30.8)	9027 (53.7)	75 (64.7)	9060 (53.7)	42 (87.5)	8980 (53.9)	122 (46.4)	9053 (53.8)	49 (52.1)
	Male	7121 (47.8)	701 (34.5)	7795 (46.2)	27 (69.2)	7781 (46.3)	41 (35.3)	7816 (46.3)	6 (12.5)	7681 (46.1)	141 (53.6)	7777 (46.2)	45 (47.9)
Smoking status, n (%)	Current	3479 (23.4)	581 (28.6)	4051 (24.0)	9 (23.1)	4030 (24.0)	30 (25.9)	4044 (24.0)	16 (33.3)	4002 (24.0)	58 (22.1)	4041 (24.0)	19 (20.2)
	Never	6664 (44.8)	819 (40.3)	7469 (44.2)	14 (35.9)	7443 (44.3)	40 (34.5)	7465 (44.2)	18 (37.5)	7389 (44.3)	94 (35.7)	7451 (44.3)	32 (34.0)
	Previous	4748 (31.9)	633 (31.1)	5365 (31.8)	16 (41.0)	5335 (31.7)	46 (39.7)	5367 (31.8)	14 (29.2)	5270 (31.6)	111 (42.2)	5338 (31.7)	43 (45.7)
On lipid-lowering medication, n (%)	No	13038 (87.6)	1834 (90.2)	14839 (87.9)	33 (84.6)	14783 (88.0)	89 (76.7)	14836 (87.9)	36 (75.0)	14640 (87.9)	232 (88.2)	14787 (87.9)	85 (90.4)
	Yes	1853 (12.4)	199 (9.8)	2046 (12.1)	6 (15.4)	2025 (12.0)	27 (23.3)	2040 (12.1)	12 (25.0)	2021 (12.1)	31 (11.8)	2043 (12.1)	9 (9.6)
Fasting time (hours), median [Q1, Q3]		2.0 [1.0,3.0]	2.0 [1.0,3.0]	2.0 [1.0,3.0]	2.0 [1.0,3.0]	2.0 [1.0,3.0]	2.0 [1.0,3.0]	2.0 [1.0,3.0]	2.0 [1.0,3.0]	2.0 [1.0,3.0]	2.0 [1.0,3.0]	2.0 [1.0,3.0]	2.0 [1.0,3.0]
BMI (kg/m2), median [Q1, Q3]		26.6 [24.1,29.5]	26.8 [23.9,30.0]	26.7 [24.1,29.5]	27.5 [25.7,30.6]	26.7 [24.1,29.5]	27.8 [24.9,30.6]	26.7 [24.1,29.5]	26.1 [23.5,29.0]	26.7 [24.1,29.5]	26.8 [24.1,29.6]	26.7 [24.1,29.5]	26.9 [23.8,29.0]
Age (years), median [Q1, Q3]		53.6 [41.2,63.9]	49.6 [38.1,59.9]	53.2 [40.8,63.4]	53.5 [43.8,60.7]	53.1 [40.7,63.3]	65.8 [58.2,72.3]	53.2 [40.7,63.4]	59.5 [49.0,65.4]	53.2 [40.7,63.4]	54.0 [43.1,63.5]	53.2 [40.8,63.4]	51.0 [40.5,61.2]

### Sheet: Table S7
Supplementary Table S7. Summary statistics of the associations between metabolites and six immune-mediated inflammatory diseases in the UK Biobank and HUNT
Cohort	Disease	Model	Metabolite	Coefficient	Lower 95% CI	Upper 95% CI	p-value	adj. p-value	Significance
UKB	Atopic dermatitis	Model 1	S_VLDL_P	-0.0544493	-0.0818192	-0.0270794	9.65384e-05	0.00316748	TRUE
UKB	Atopic dermatitis	Model 1	VLDL_C	-0.0555068	-0.0834555	-0.0275581	9.92027e-05	0.00316748	TRUE
UKB	Atopic dermatitis	Model 1	S_VLDL_L	-0.0545963	-0.0821162	-0.0270763	0.000100934	0.00316748	TRUE
UKB	Atopic dermatitis	Model 1	S_VLDL_PL	-0.0549581	-0.0826985	-0.0272176	0.000103179	0.00316748	TRUE
UKB	Atopic dermatitis	Model 1	S_VLDL_CE	-0.0539504	-0.0817528	-0.026148	0.000142785	0.00316748	TRUE
UKB	Atopic dermatitis	Model 1	VLDL_CE	-0.0543136	-0.0823042	-0.0263231	0.00014286	0.00316748	TRUE
UKB	Atopic dermatitis	Model 1	S_VLDL_C	-0.0538497	-0.0816838	-0.0260156	0.000149511	0.00316748	TRUE
UKB	Atopic dermatitis	Model 1	VLDL_FC	-0.0532815	-0.0809491	-0.0256139	0.000160368	0.00316748	TRUE
UKB	Atopic dermatitis	Model 1	S_LDL_P	-0.053493	-0.0813376	-0.0256484	0.000166324	0.00316748	TRUE
UKB	Atopic dermatitis	Model 1	XS_VLDL_PL	-0.0524889	-0.0799155	-0.0250622	0.00017616	0.00316748	TRUE
UKB	Atopic dermatitis	Model 1	VLDL_P	-0.0525792	-0.0801643	-0.0249942	0.00018709	0.00316748	TRUE
UKB	Atopic dermatitis	Model 1	M_VLDL_PL	-0.052832	-0.0806658	-0.0249982	0.000199025	0.00316748	TRUE
UKB	Atopic dermatitis	Model 1	M_VLDL_P	-0.052558	-0.0803218	-0.0247942	0.000207025	0.00316748	TRUE
UKB	Atopic dermatitis	Model 1	XS_VLDL_L	-0.0516143	-0.0789878	-0.0242407	0.000219355	0.00316748	TRUE
UKB	Atopic dermatitis	Model 1	S_VLDL_FC	-0.0521355	-0.0799243	-0.0243467	0.000235854	0.00316748	TRUE
UKB	Atopic dermatitis	Model 1	M_VLDL_FC	-0.0521868	-0.0800348	-0.0243389	0.000239759	0.00316748	TRUE
UKB	Atopic dermatitis	Model 1	LDL_TG	-0.0500121	-0.0767679	-0.0232563	0.000248723	0.00316748	TRUE
UKB	Atopic dermatitis	Model 1	L_VLDL_CE	-0.051409	-0.0789985	-0.0238196	0.000260084	0.00316748	TRUE
UKB	Atopic dermatitis	Model 1	M_LDL_P	-0.0518112	-0.079653	-0.0239693	0.000264998	0.00316748	TRUE
UKB	Atopic dermatitis	Model 1	M_LDL_TG	-0.0494751	-0.0761463	-0.0228039	0.000277195	0.00316748	TRUE
UKB	Atopic dermatitis	Model 1	M_VLDL_L	-0.0510648	-0.0787685	-0.0233611	0.000303025	0.00316748	TRUE
UKB	Atopic dermatitis	Model 1	VLDL_PL	-0.0506424	-0.0781435	-0.0231414	0.000307113	0.00316748	TRUE
UKB	Atopic dermatitis	Model 1	S_LDL_CE	-0.0510468	-0.0788176	-0.023276	0.00031493	0.00316748	TRUE
UKB	Atopic dermatitis	Model 1	L_LDL_TG	-0.0492538	-0.076083	-0.0224247	0.00032047	0.00316748	TRUE
UKB	Atopic dermatitis	Model 1	XS_VLDL_TG	-0.049424	-0.0764045	-0.0224435	0.000330244	0.00316748	TRUE
UKB	Atopic dermatitis	Model 1	XS_VLDL_P	-0.0502863	-0.0777405	-0.0228321	0.000330741	0.00316748	TRUE
UKB	Atopic dermatitis	Model 1	Remnant_C	-0.0505222	-0.0783331	-0.0227113	0.000370101	0.00335126	TRUE
UKB	Atopic dermatitis	Model 1	IDL_TG	-0.0488705	-0.0758081	-0.0219329	0.000376849	0.00335126	TRUE
UKB	Atopic dermatitis	Model 1	XS_VLDL_FC	-0.0494933	-0.0768686	-0.022118	0.000394812	0.00338994	TRUE
UKB	Atopic dermatitis	Model 1	ApoB	-0.049906	-0.077815	-0.021997	0.000457039	0.00379342	TRUE
UKB	Atopic dermatitis	Model 1	M_LDL_CE	-0.0495318	-0.0773106	-0.0217529	0.000474492	0.00380472	TRUE
UKB	Atopic dermatitis	Model 1	LDL_P	-0.0492381	-0.0770004	-0.0214758	0.000508746	0.00380472	TRUE
UKB	Atopic dermatitis	Model 1	L_VLDL_C	-0.0482162	-0.0755073	-0.0209251	0.000534702	0.00380472	TRUE
UKB	Atopic dermatitis	Model 1	M_LDL_PL_pct	0.0496041	0.0214914	0.0777168	0.000543592	0.00380472	TRUE
UKB	Atopic dermatitis	Model 1	Pyruvate	0.0480316	0.0207963	0.0752669	0.000547145	0.00380472	TRUE
UKB	Atopic dermatitis	Model 1	non_HDL_C	-0.0490356	-0.0768519	-0.0212194	0.00055008	0.00380472	TRUE
UKB	Atopic dermatitis	Model 1	S_LDL_TG	-0.0467637	-0.0733607	-0.0201668	0.000568773	0.00382769	TRUE
UKB	Atopic dermatitis	Model 1	S_LDL_L	-0.0487375	-0.0765522	-0.0209227	0.00059412	0.00389305	TRUE
UKB	Atopic dermatitis	Model 1	VLDL_L	-0.0479351	-0.0754296	-0.0204405	0.000632972	0.00404128	TRUE
UKB	Atopic dermatitis	Model 1	Albumin	-0.0475512	-0.0750837	-0.0200186	0.000711712	0.00443041	TRUE
UKB	Atopic dermatitis	Model 1	XL_VLDL_CE	-0.0472876	-0.0747804	-0.0197947	0.000748616	0.00445791	TRUE
UKB	Atopic dermatitis	Model 1	XL_HDL_TG	-0.0464926	-0.0735331	-0.0194521	0.000751936	0.00445791	TRUE
UKB	Atopic dermatitis	Model 1	XL_VLDL_C	-0.046736	-0.0739808	-0.0194911	0.000773428	0.00447869	TRUE
UKB	Atopic dermatitis	Model 1	M_LDL_CE_pct	-0.0477719	-0.0758615	-0.0196824	0.000858173	0.00485648	TRUE
UKB	Atopic dermatitis	Model 1	S_LDL_C	-0.0468275	-0.0746551	-0.019	0.000973134	0.00520689	TRUE
UKB	Atopic dermatitis	Model 1	Total_L	-0.045673	-0.0728243	-0.0185218	0.000977244	0.00520689	TRUE
UKB	Atopic dermatitis	Model 1	M_LDL_L	-0.046749	-0.0745533	-0.0189447	0.000982827	0.00520689	TRUE
UKB	Atopic dermatitis	Model 1	Total_FA	-0.0452849	-0.0723225	-0.0182473	0.00102814	0.00533061	TRUE
UKB	Atopic dermatitis	Model 1	Total_FC	-0.0454523	-0.0726369	-0.0182678	0.00104899	0.00533061	TRUE
UKB	Atopic dermatitis	Model 1	M_VLDL_C	-0.0462223	-0.0739617	-0.0184828	0.00109121	0.00543422	TRUE
UKB	Atopic dermatitis	Model 1	M_LDL_C	-0.0462598	-0.0740729	-0.0184466	0.00111461	0.00544192	TRUE
UKB	Atopic dermatitis	Model 1	S_VLDL_TG	-0.0440609	-0.0708828	-0.0172391	0.00128334	0.00614522	TRUE
UKB	Atopic dermatitis	Model 1	L_LDL_P	-0.0452523	-0.0729289	-0.0175757	0.00135244	0.00628631	TRUE
UKB	Atopic dermatitis	Model 1	MUFA	-0.0444868	-0.0717295	-0.0172441	0.0013715	0.00628631	TRUE
