## Supplementary Tables for "Circulating metabolites associated with psoriasis in the UK Biobank and the HUNT Study: A cross-sectional study of 270,848 participants" (part 2 of 2)

### Sheet: Table S7 (continued)
Supplementary Table S7. Summary statistics of the associations between metabolites and six immune-mediated inflammatory diseases in the UK Biobank and HUNT
UKB	Atopic dermatitis	Model 1	L_VLDL_FC	-0.0439521	-0.0708974	-0.0170069	0.00138854	0.00628631	TRUE
UKB	Atopic dermatitis	Model 1	XL_VLDL_FC	-0.0438261	-0.0707668	-0.0168854	0.00143065	0.0063613	TRUE
UKB	Atopic dermatitis	Model 1	S_LDL_PL	-0.0449893	-0.072801	-0.0171776	0.00152169	0.0066474	TRUE
UKB	Atopic dermatitis	Model 1	ApoB_by_ApoA1	-0.0439238	-0.0714985	-0.0163491	0.00179609	0.00766561	TRUE
UKB	Atopic dermatitis	Model 1	XL_VLDL_PL_pct	-0.04606	-0.0750064	-0.0171136	0.00181635	0.00766561	TRUE
UKB	Atopic dermatitis	Model 1	LDL_CE	-0.0437907	-0.0715728	-0.0160087	0.00200597	0.00832479	TRUE
UKB	Atopic dermatitis	Model 1	SFA	-0.0423941	-0.0693901	-0.015398	0.00208471	0.00850973	TRUE
UKB	Atopic dermatitis	Model 1	L_VLDL_P	-0.0418376	-0.0686616	-0.0150137	0.00223581	0.0089793	TRUE
UKB	Atopic dermatitis	Model 1	L_VLDL_PL	-0.0418432	-0.068731	-0.0149553	0.00228753	0.00904119	TRUE
UKB	Atopic dermatitis	Model 1	XS_VLDL_C	-0.0420293	-0.0691059	-0.0149527	0.00234754	0.00913338	TRUE
UKB	Atopic dermatitis	Model 1	M_VLDL_TG	-0.0417114	-0.0687227	-0.0147	0.00247313	0.00921556	TRUE
UKB	Atopic dermatitis	Model 1	Total_C	-0.0413771	-0.068225	-0.0145291	0.00252252	0.00921556	TRUE
UKB	Atopic dermatitis	Model 1	Omega_6	-0.0412086	-0.0679555	-0.0144617	0.00253031	0.00921556	TRUE
UKB	Atopic dermatitis	Model 1	PUFA	-0.0408951	-0.0674879	-0.0143024	0.00257752	0.00921556	TRUE
UKB	Atopic dermatitis	Model 1	XL_VLDL_PL	-0.0412204	-0.0680343	-0.0144065	0.00258676	0.00921556	TRUE
UKB	Atopic dermatitis	Model 1	LDL_L	-0.0426546	-0.0704058	-0.0149034	0.00259072	0.00921556	TRUE
UKB	Atopic dermatitis	Model 1	M_LDL_PL	-0.042267	-0.0700289	-0.014505	0.00284508	0.0099778	TRUE
UKB	Atopic dermatitis	Model 1	XXL_VLDL_CE	-0.0398677	-0.0666648	-0.0130705	0.00354606	0.0122599	TRUE
UKB	Atopic dermatitis	Model 1	LDL_C	-0.0412436	-0.0690057	-0.0134815	0.00359425	0.0122599	TRUE
UKB	Atopic dermatitis	Model 1	L_VLDL_L	-0.0399806	-0.0669654	-0.0129957	0.00368585	0.0124024	TRUE
UKB	Atopic dermatitis	Model 1	Total_TG	-0.0395731	-0.066549	-0.0125972	0.00403735	0.0133099	TRUE
UKB	Atopic dermatitis	Model 1	XL_VLDL_P	-0.0391037	-0.0657778	-0.0124296	0.00406246	0.0133099	TRUE
UKB	Atopic dermatitis	Model 1	LDL_PL	-0.0400909	-0.0677965	-0.0123853	0.0045664	0.0147667	TRUE
UKB	Atopic dermatitis	Model 1	S_LDL_CE_pct	-0.0405279	-0.0688139	-0.0122419	0.00498169	0.0159031	TRUE
UKB	Atopic dermatitis	Model 1	XXL_VLDL_C	-0.0381051	-0.0647957	-0.0114144	0.00513959	0.016051	TRUE
UKB	Atopic dermatitis	Model 1	IDL_PL	-0.0383146	-0.0651626	-0.0114667	0.00515695	0.016051	TRUE
UKB	Atopic dermatitis	Model 1	XS_VLDL_CE	-0.0380791	-0.0649909	-0.0111674	0.00554948	0.0170595	TRUE
UKB	Atopic dermatitis	Model 1	XL_VLDL_L	-0.0378036	-0.064611	-0.0109961	0.00571115	0.0173424	TRUE
UKB	Atopic dermatitis	Model 1	M_VLDL_CE	-0.0385998	-0.0660277	-0.0111719	0.00581044	0.0174313	TRUE
UKB	Atopic dermatitis	Model 1	L_LDL_L	-0.038318	-0.065822	-0.0108141	0.00632218	0.0187408	TRUE
UKB	Atopic dermatitis	Model 1	L_LDL_CE	-0.0381625	-0.0657201	-0.0106049	0.00664348	0.0194615	TRUE
UKB	Atopic dermatitis	Model 1	S_HDL_TG_pct	-0.0364624	-0.0630905	-0.00983422	0.00727881	0.0210747	TRUE
UKB	Atopic dermatitis	Model 1	L_VLDL_TG_pct	0.0389962	0.0104048	0.0675876	0.00751261	0.0215016	TRUE
UKB	Atopic dermatitis	Model 1	VLDL_TG	-0.0366477	-0.0635609	-0.00973455	0.00761029	0.0215337	TRUE
UKB	Atopic dermatitis	Model 1	XXL_VLDL_FC	-0.0360278	-0.0625558	-0.00949989	0.00777137	0.0217424	TRUE
UKB	Atopic dermatitis	Model 1	LA	-0.0364693	-0.0635332	-0.00940553	0.00826341	0.0228621	TRUE
UKB	Atopic dermatitis	Model 1	M_HDL_TG_pct	-0.0361637	-0.0630631	-0.00926422	0.00841424	0.0230236	TRUE
UKB	Atopic dermatitis	Model 1	S_HDL_TG	-0.0360702	-0.0629392	-0.00920115	0.00850982	0.023032	TRUE
UKB	Atopic dermatitis	Model 1	Clinical_LDL_C	-0.0370756	-0.064768	-0.00938325	0.00868845	0.0232626	TRUE
UKB	Atopic dermatitis	Model 1	Total_CE	-0.0354387	-0.0620267	-0.00885064	0.00899095	0.0238165	TRUE
UKB	Atopic dermatitis	Model 1	L_LDL_C	-0.0365915	-0.064097	-0.00908599	0.00912312	0.0239122	TRUE
UKB	Atopic dermatitis	Model 1	L_LDL_PL	-0.036444	-0.0639161	-0.00897187	0.00932098	0.0241763	TRUE
UKB	Atopic dermatitis	Model 1	IDL_P	-0.0361691	-0.0638355	-0.0085027	0.0103976	0.0266907	TRUE
UKB	Atopic dermatitis	Model 1	HDL_TG	-0.0353034	-0.0624757	-0.00813109	0.010882	0.0276491	TRUE
UKB	Atopic dermatitis	Model 1	Citrate	-0.0347082	-0.0615859	-0.00783048	0.0113746	0.0286089	TRUE
UKB	Atopic dermatitis	Model 1	L_VLDL_TG	-0.0341143	-0.0608955	-0.00733303	0.0125381	0.0312199	TRUE
UKB	Atopic dermatitis	Model 1	L_VLDL_FC_pct	-0.0362328	-0.064827	-0.00763861	0.0130081	0.0320696	TRUE
UKB	Atopic dermatitis	Model 1	TG_by_PG	-0.0326865	-0.0586905	-0.00668247	0.0137537	0.0335752	TRUE
UKB	Atopic dermatitis	Model 1	XXL_VLDL_P	-0.0326815	-0.059027	-0.00633603	0.0150435	0.0360473	TRUE
UKB	Atopic dermatitis	Model 1	IDL_L	-0.0332671	-0.0600879	-0.00644625	0.0150559	0.0360473	TRUE
UKB	Atopic dermatitis	Model 1	L_VLDL_PL_pct	-0.0345336	-0.0625434	-0.00652379	0.0156722	0.037089	TRUE
UKB	Atopic dermatitis	Model 1	XXL_VLDL_PL	-0.0324758	-0.0588461	-0.00610557	0.0157889	0.037089	TRUE
UKB	Atopic dermatitis	Model 1	XL_VLDL_TG	-0.0326226	-0.0592149	-0.00603022	0.0161983	0.0375632	TRUE
UKB	Atopic dermatitis	Model 1	Total_PL	-0.0318441	-0.0578248	-0.00586342	0.0162925	0.0375632	TRUE
UKB	Atopic dermatitis	Model 1	M_LDL_FC	-0.0337036	-0.0613154	-0.00609188	0.0167393	0.0382394	TRUE
UKB	Atopic dermatitis	Model 1	M_LDL_FC_pct	0.0310777	0.00459689	0.0575584	0.0214368	0.0485252	TRUE
UKB	Atopic dermatitis	Model 1	Tyr	0.0332362	0.00484102	0.0616313	0.021784	0.0488668	TRUE
UKB	Atopic dermatitis	Model 1	LDL_FC	-0.0318573	-0.0593025	-0.00441207	0.0229032	0.0505994	FALSE
UKB	Atopic dermatitis	Model 1	XL_VLDL_FC_pct	-0.0327559	-0.0609876	-0.0045242	0.0229628	0.0505994	FALSE
UKB	Atopic dermatitis	Model 1	L_HDL_TG_pct	-0.0305406	-0.0570829	-0.0039983	0.0241201	0.0526835	FALSE
UKB	Atopic dermatitis	Model 1	L_LDL_FC	-0.0309681	-0.058202	-0.00373416	0.0258337	0.0554655	FALSE
UKB	Atopic dermatitis	Model 1	Creatinine	-0.0265322	-0.0498979	-0.0031665	0.0260426	0.0554655	FALSE
UKB	Atopic dermatitis	Model 1	L_VLDL_C_pct	-0.0323331	-0.0608111	-0.00385508	0.0260621	0.0554655	FALSE
UKB	Atopic dermatitis	Model 1	XXL_VLDL_L	-0.0301822	-0.0568119	-0.00355252	0.0263217	0.0555433	FALSE
UKB	Atopic dermatitis	Model 1	IDL_FC	-0.0301705	-0.0570039	-0.00333708	0.0275447	0.0576355	FALSE
UKB	Atopic dermatitis	Model 1	PUFA_by_MUFA	0.0298782	0.00305733	0.056699	0.0290077	0.0597659	FALSE
UKB	Atopic dermatitis	Model 1	M_VLDL_PL_pct	-0.0305816	-0.0580669	-0.00309642	0.0292005	0.0597659	FALSE
UKB	Atopic dermatitis	Model 1	M_HDL_CE_pct	0.0297052	0.002976	0.0564344	0.0293923	0.0597659	FALSE
UKB	Atopic dermatitis	Model 1	MUFA_pct	-0.0298126	-0.0566601	-0.00296517	0.0295229	0.0597659	FALSE
UKB	Atopic dermatitis	Model 1	M_HDL_TG	-0.0294651	-0.0567189	-0.00221129	0.0340914	0.0681652	FALSE
UKB	Atopic dermatitis	Model 1	S_LDL_FC	-0.0298535	-0.0574863	-0.0022207	0.0342195	0.0681652	FALSE
UKB	Atopic dermatitis	Model 1	Cholines	-0.0273509	-0.0529156	-0.00178625	0.0360015	0.0711458	FALSE
UKB	Atopic dermatitis	Model 1	Phosphoglyc	-0.0268505	-0.0525269	-0.00117402	0.0404054	0.07922	FALSE
UKB	Atopic dermatitis	Model 1	L_HDL_TG	-0.0279294	-0.0547235	-0.00113534	0.0410511	0.0798572	FALSE
UKB	Atopic dermatitis	Model 1	Sphingomyelins	-0.0266067	-0.0523393	-0.000874111	0.0427093	0.0824388	FALSE
UKB	Atopic dermatitis	Model 1	IDL_C	-0.0273708	-0.0541164	-0.000625125	0.0448803	0.0859631	FALSE
UKB	Atopic dermatitis	Model 1	XXL_VLDL_TG	-0.0270533	-0.053624	-0.000482592	0.0459816	0.0874002	FALSE
UKB	Atopic dermatitis	Model 1	S_HDL_FC_pct	-0.0277076	-0.0550002	-0.000415014	0.0466166	0.0879358	FALSE
UKB	Atopic dermatitis	Model 1	Omega_6_pct	0.0268985	0.000288906	0.0535081	0.0475639	0.0881846	FALSE
UKB	Atopic dermatitis	Model 1	S_LDL_FC_pct	0.026971	0.000282061	0.0536599	0.0476274	0.0881846	FALSE
UKB	Atopic dermatitis	Model 1	Acetate	-0.0268959	-0.0535325	-0.000259318	0.0478109	0.0881846	FALSE
UKB	Atopic dermatitis	Model 1	M_HDL_C_pct	0.0265197	6.15364e-05	0.0529779	0.0494695	0.0905729	FALSE
UKB	Atopic dermatitis	Model 1	S_LDL_PL_pct	0.0283454	-4.52873e-06	0.0566953	0.0500366	0.0909424	FALSE
UKB	Atopic dermatitis	Model 1	IDL_CE	-0.0261435	-0.0528874	0.000600404	0.0553699	0.0999065	FALSE
UKB	Atopic dermatitis	Model 1	XL_HDL_TG_pct	-0.0260792	-0.0528112	0.000652828	0.0558635	0.100072	FALSE
UKB	Atopic dermatitis	Model 1	PUFA_pct	0.026027	-0.000700176	0.0527543	0.0563113	0.100154	FALSE
UKB	Atopic dermatitis	Model 1	Val	-0.0262585	-0.053344	0.000826923	0.0574166	0.101395	FALSE
UKB	Atopic dermatitis	Model 1	IDL_CE_pct	0.0255286	-0.000904324	0.0519615	0.0583699	0.102353	FALSE
UKB	Atopic dermatitis	Model 1	VLDL_size	-0.0252416	-0.051757	0.0012738	0.0620684	0.108077	FALSE
UKB	Atopic dermatitis	Model 1	L_LDL_PL_pct	0.0261017	-0.00145536	0.0536588	0.063389	0.10961	FALSE
UKB	Atopic dermatitis	Model 1	Total_BCAA	-0.0253655	-0.0523401	0.00160915	0.0653227	0.112175	FALSE
UKB	Atopic dermatitis	Model 1	L_VLDL_CE_pct	-0.0253044	-0.0530121	0.00240328	0.0734599	0.125284	FALSE
UKB	Atopic dermatitis	Model 1	L_HDL_PL_pct	0.0243929	-0.00245439	0.0512401	0.0749479	0.126953	FALSE
UKB	Atopic dermatitis	Model 1	Phosphatidylc	-0.0215312	-0.0470577	0.00399531	0.0982905	0.165367	FALSE
UKB	Atopic dermatitis	Model 1	S_HDL_CE_pct	0.022814	-0.00442324	0.0500513	0.100658	0.168214	FALSE
UKB	Atopic dermatitis	Model 1	M_VLDL_FC_pct	-0.0227815	-0.0500721	0.00450897	0.101811	0.169006	FALSE
UKB	Atopic dermatitis	Model 1	IDL_C_pct	0.0217744	-0.00451458	0.0480634	0.104508	0.172334	FALSE
UKB	Atopic dermatitis	Model 1	XS_VLDL_PL_pct	-0.0221165	-0.0489281	0.00469515	0.105934	0.173536	FALSE
UKB	Atopic dermatitis	Model 1	Omega_3	-0.0214505	-0.0479184	0.00501738	0.11219	0.182585	FALSE
UKB	Atopic dermatitis	Model 1	DHA_pct	0.0214382	-0.00510753	0.0479839	0.113454	0.183442	FALSE
UKB	Atopic dermatitis	Model 1	XXL_VLDL_PL_pct	-0.0222674	-0.0503156	0.00578076	0.119705	0.1923	FALSE
UKB	Atopic dermatitis	Model 1	Acetoacetate	-0.0219985	-0.050042	0.00604491	0.124175	0.198202	FALSE
UKB	Atopic dermatitis	Model 1	XXL_VLDL_CE_pct	-0.0221016	-0.0503823	0.0061791	0.12559	0.199184	FALSE
UKB	Atopic dermatitis	Model 1	Ile	-0.0212313	-0.0484932	0.00603057	0.12691	0.200003	FALSE
UKB	Atopic dermatitis	Model 1	S_HDL_FC	-0.0197835	-0.0465145	0.00694744	0.146901	0.230053	FALSE
UKB	Atopic dermatitis	Model 1	Leu	-0.0197932	-0.0466699	0.00708357	0.148908	0.231738	FALSE
UKB	Atopic dermatitis	Model 1	IDL_PL_pct	-0.0191165	-0.0469313	0.00869822	0.177966	0.275239	FALSE
UKB	Atopic dermatitis	Model 1	M_HDL_CE	0.0173505	-0.00831619	0.0430172	0.185197	0.284655	FALSE
UKB	Atopic dermatitis	Model 1	S_LDL_TG_pct	-0.0180106	-0.0448876	0.00886645	0.189051	0.288795	FALSE
UKB	Atopic dermatitis	Model 1	S_HDL_PL_pct	0.0166498	-0.00991676	0.0432163	0.219316	0.332986	FALSE
UKB	Atopic dermatitis	Model 1	Gln	-0.01734	-0.0453307	0.0106506	0.224677	0.339058	FALSE
UKB	Atopic dermatitis	Model 1	L_LDL_FC_pct	0.0160092	-0.0099395	0.0419579	0.226582	0.339873	FALSE
UKB	Atopic dermatitis	Model 1	M_HDL_C	0.0156344	-0.0099066	0.0411754	0.230236	0.343286	FALSE
UKB	Atopic dermatitis	Model 1	IDL_TG_pct	-0.0161175	-0.0425469	0.0103119	0.231991	0.343843	FALSE
UKB	Atopic dermatitis	Model 1	S_HDL_C_pct	0.016446	-0.0107339	0.0436259	0.235648	0.347198	FALSE
UKB	Atopic dermatitis	Model 1	XS_VLDL_CE_pct	0.015228	-0.0105149	0.0409709	0.246293	0.360747	FALSE
UKB	Atopic dermatitis	Model 1	S_VLDL_CE_pct	-0.0154769	-0.0429605	0.0120068	0.269718	0.392747	FALSE
UKB	Atopic dermatitis	Model 1	M_LDL_C_pct	-0.0152459	-0.0425006	0.0120089	0.272915	0.395092	FALSE
UKB	Atopic dermatitis	Model 1	Ala	-0.0145745	-0.0421752	0.0130262	0.300689	0.432784	FALSE
UKB	Atopic dermatitis	Model 1	bOHbutyrate	-0.0146864	-0.0426194	0.0132466	0.302778	0.433285	FALSE
UKB	Atopic dermatitis	Model 1	GlycA	0.0142362	-0.0130039	0.0414763	0.305688	0.434293	FALSE
UKB	Atopic dermatitis	Model 1	XXL_VLDL_C_pct	-0.0144862	-0.0422783	0.0133059	0.30697	0.434293	FALSE
UKB	Atopic dermatitis	Model 1	LA_pct	0.0134985	-0.0129852	0.0399823	0.317805	0.445367	FALSE
UKB	Atopic dermatitis	Model 1	Glucose	-0.0132793	-0.0393635	0.0128049	0.318375	0.445367	FALSE
UKB	Atopic dermatitis	Model 1	L_LDL_TG_pct	-0.0134973	-0.0401236	0.013129	0.320447	0.445762	FALSE
UKB	Atopic dermatitis	Model 1	HDL_CE	0.0125321	-0.0126405	0.0377047	0.329182	0.455369	FALSE
UKB	Atopic dermatitis	Model 1	XS_VLDL_C_pct	0.0124183	-0.0135097	0.0383463	0.34787	0.478561	FALSE
UKB	Atopic dermatitis	Model 1	LDL_size	0.0129021	-0.014224	0.0400283	0.351218	0.480513	FALSE
UKB	Atopic dermatitis	Model 1	XL_HDL_P	-0.0122787	-0.0385248	0.0139675	0.359182	0.488	FALSE
UKB	Atopic dermatitis	Model 1	L_HDL_FC_pct	-0.0122451	-0.0384975	0.0140073	0.36061	0.488	FALSE
UKB	Atopic dermatitis	Model 1	SFA_pct	-0.0120827	-0.0390772	0.0149118	0.380337	0.511913	FALSE
UKB	Atopic dermatitis	Model 1	Unsaturation	0.0116566	-0.0147227	0.0380358	0.386448	0.517342	FALSE
UKB	Atopic dermatitis	Model 1	Phe	0.0122508	-0.0157716	0.0402732	0.391526	0.521337	FALSE
UKB	Atopic dermatitis	Model 1	L_HDL_PL	0.0106182	-0.0144694	0.0357057	0.406798	0.538791	FALSE
UKB	Atopic dermatitis	Model 1	M_HDL_L	0.0104881	-0.0150872	0.0360634	0.42154	0.555362	FALSE
UKB	Atopic dermatitis	Model 1	Acetone	-0.0111778	-0.0387531	0.0163974	0.426913	0.559481	FALSE
UKB	Atopic dermatitis	Model 1	XL_HDL_FC	-0.0107032	-0.0376115	0.0162051	0.435622	0.567905	FALSE
UKB	Atopic dermatitis	Model 1	M_VLDL_TG_pct	0.0102076	-0.0163483	0.0367635	0.451224	0.585182	FALSE
UKB	Atopic dermatitis	Model 1	Lactate	0.0101622	-0.0164438	0.0367681	0.454092	0.585849	FALSE
UKB	Atopic dermatitis	Model 1	XS_VLDL_TG_pct	-0.0100315	-0.0364546	0.0163917	0.45682	0.586331	FALSE
UKB	Atopic dermatitis	Model 1	S_LDL_C_pct	-0.00996613	-0.037482	0.0175498	0.477772	0.606964	FALSE
UKB	Atopic dermatitis	Model 1	M_LDL_TG_pct	-0.00969258	-0.0366833	0.0172981	0.481533	0.606964	FALSE
UKB	Atopic dermatitis	Model 1	L_HDL_L	0.00898277	-0.0160498	0.0340153	0.481856	0.606964	FALSE
UKB	Atopic dermatitis	Model 1	L_HDL_CE	0.00907829	-0.0163459	0.0345025	0.484021	0.606964	FALSE
UKB	Atopic dermatitis	Model 1	M_HDL_P	0.00911915	-0.0164817	0.03472	0.485084	0.606964	FALSE
UKB	Atopic dermatitis	Model 1	M_HDL_PL	0.00909262	-0.0166668	0.034852	0.489043	0.608858	FALSE
UKB	Atopic dermatitis	Model 1	S_VLDL_C_pct	-0.00949547	-0.0366703	0.0176794	0.493436	0.609882	FALSE
UKB	Atopic dermatitis	Model 1	XL_HDL_PL_pct	-0.00964494	-0.0373325	0.0180426	0.494764	0.609882	FALSE
UKB	Atopic dermatitis	Model 1	L_LDL_CE_pct	-0.00957071	-0.0375132	0.0183718	0.50202	0.613946	FALSE
UKB	Atopic dermatitis	Model 1	XS_VLDL_FC_pct	-0.0092875	-0.0364649	0.01789	0.502992	0.613946	FALSE
UKB	Atopic dermatitis	Model 1	HDL_size	0.00834184	-0.0170043	0.033688	0.51889	0.630229	FALSE
UKB	Atopic dermatitis	Model 1	L_HDL_C	0.00828903	-0.0170482	0.0336263	0.521394	0.630229	FALSE
UKB	Atopic dermatitis	Model 1	S_HDL_L	-0.00869606	-0.0361489	0.0187568	0.534702	0.640384	FALSE
UKB	Atopic dermatitis	Model 1	M_HDL_PL_pct	-0.00834972	-0.0347246	0.0180251	0.534939	0.640384	FALSE
UKB	Atopic dermatitis	Model 1	XL_HDL_C_pct	0.00803493	-0.0179595	0.0340294	0.544629	0.648864	FALSE
UKB	Atopic dermatitis	Model 1	XL_HDL_L	-0.00788658	-0.0339735	0.0182004	0.553493	0.656284	FALSE
UKB	Atopic dermatitis	Model 1	S_HDL_P	-0.00778433	-0.0353601	0.0197914	0.580075	0.684543	FALSE
UKB	Atopic dermatitis	Model 1	HDL_PL	0.00700553	-0.0180498	0.0320609	0.583685	0.685554	FALSE
UKB	Atopic dermatitis	Model 1	M_HDL_FC	0.00697189	-0.0183457	0.0322895	0.589384	0.688998	FALSE
UKB	Atopic dermatitis	Model 1	XXL_VLDL_FC_pct	-0.00751154	-0.0352607	0.0202376	0.59573	0.693162	FALSE
UKB	Atopic dermatitis	Model 1	XL_HDL_C	-0.00699381	-0.0332424	0.0192548	0.601515	0.695764	FALSE
UKB	Atopic dermatitis	Model 1	M_VLDL_C_pct	-0.00704736	-0.033646	0.0195513	0.603555	0.695764	FALSE
UKB	Atopic dermatitis	Model 1	Total_P	-0.00654186	-0.0322283	0.0191446	0.617662	0.708746	FALSE
UKB	Atopic dermatitis	Model 1	Omega_6_by_Omega_3	0.00668664	-0.0198848	0.0332581	0.621857	0.710287	FALSE
UKB	Atopic dermatitis	Model 1	L_HDL_CE_pct	0.00637734	-0.0199599	0.0327146	0.63508	0.722078	FALSE
UKB	Atopic dermatitis	Model 1	HDL_C	0.00580289	-0.019392	0.0309978	0.651687	0.737592	FALSE
UKB	Atopic dermatitis	Model 1	S_VLDL_TG_pct	0.0057921	-0.0213796	0.0329638	0.676094	0.761753	FALSE
UKB	Atopic dermatitis	Model 1	S_HDL_PL	-0.00562121	-0.032956	0.0217135	0.686908	0.770451	FALSE
UKB	Atopic dermatitis	Model 1	DHA	-0.00524017	-0.031401	0.0209206	0.69462	0.772614	FALSE
UKB	Atopic dermatitis	Model 1	L_LDL_C_pct	0.00534162	-0.0213645	0.0320477	0.695042	0.772614	FALSE
UKB	Atopic dermatitis	Model 1	L_HDL_FC	0.00480553	-0.0205905	0.0302016	0.710733	0.783279	FALSE
UKB	Atopic dermatitis	Model 1	L_HDL_P	0.00481014	-0.0206282	0.0302485	0.710928	0.783279	FALSE
UKB	Atopic dermatitis	Model 1	XL_HDL_FC_pct	0.00452793	-0.0205979	0.0296537	0.723934	0.794095	FALSE
UKB	Atopic dermatitis	Model 1	Gly	-0.00437149	-0.0304763	0.0217333	0.74275	0.811161	FALSE
UKB	Atopic dermatitis	Model 1	IDL_FC_pct	0.00431832	-0.0225976	0.0312342	0.753178	0.816337	FALSE
UKB	Atopic dermatitis	Model 1	ApoA1	0.00404469	-0.0212577	0.029347	0.754046	0.816337	FALSE
UKB	Atopic dermatitis	Model 1	HDL_FC	-0.00394891	-0.0290853	0.0211875	0.758152	0.817229	FALSE
UKB	Atopic dermatitis	Model 1	XXL_VLDL_TG_pct	0.00422522	-0.023505	0.0319555	0.765217	0.821289	FALSE
UKB	Atopic dermatitis	Model 1	HDL_L	0.00309373	-0.0220096	0.028197	0.809132	0.864695	FALSE
UKB	Atopic dermatitis	Model 1	S_HDL_CE	0.00318675	-0.0244969	0.0308704	0.821499	0.874159	FALSE
UKB	Atopic dermatitis	Model 1	XL_VLDL_C_pct	-0.00294317	-0.030382	0.0244956	0.833487	0.883141	FALSE
UKB	Atopic dermatitis	Model 1	XL_HDL_CE	-0.00263402	-0.0287284	0.0234604	0.843168	0.88653	FALSE
UKB	Atopic dermatitis	Model 1	XL_VLDL_TG_pct	-0.00286089	-0.0318814	0.0261596	0.846789	0.88653	FALSE
UKB	Atopic dermatitis	Model 1	S_HDL_C	-0.00269748	-0.030165	0.02477	0.847366	0.88653	FALSE
UKB	Atopic dermatitis	Model 1	M_HDL_FC_pct	0.00235761	-0.0224279	0.0271431	0.852105	0.887758	FALSE
UKB	Atopic dermatitis	Model 1	XL_HDL_PL	-0.00189753	-0.0279556	0.0241606	0.886509	0.919753	FALSE
UKB	Atopic dermatitis	Model 1	XL_VLDL_CE_pct	0.00189381	-0.0254906	0.0292782	0.892181	0.921797	FALSE
UKB	Atopic dermatitis	Model 1	S_VLDL_FC_pct	-0.00171017	-0.028638	0.0252177	0.900939	0.926999	FALSE
UKB	Atopic dermatitis	Model 1	S_VLDL_PL_pct	-0.00117409	-0.0281796	0.0258314	0.932094	0.955108	FALSE
UKB	Atopic dermatitis	Model 1	Omega_3_pct	0.00103119	-0.0255927	0.0276551	0.939489	0.958741	FALSE
UKB	Atopic dermatitis	Model 1	M_VLDL_CE_pct	-0.000809028	-0.0271043	0.0254863	0.951915	0.967456	FALSE
UKB	Atopic dermatitis	Model 1	HDL_P	-0.000727576	-0.0265689	0.0251138	0.955992	0.96765	FALSE
UKB	Atopic dermatitis	Model 1	L_HDL_C_pct	0.000681527	-0.0258769	0.02724	0.959887	0.967659	FALSE
UKB	Atopic dermatitis	Model 1	XL_HDL_CE_pct	-0.000406116	-0.0277597	0.0269475	0.976785	0.980724	FALSE
UKB	Atopic dermatitis	Model 1	His	0.000143055	-0.0277234	0.0280095	0.991972	0.991972	FALSE
UKB	Ankylosing spondylitis	Model 1	GlycA	0.311831	0.240656	0.383005	8.92553e-18	2.22246e-15	TRUE
UKB	Ankylosing spondylitis	Model 1	Albumin	-0.292521	-0.366183	-0.21886	7.06641e-15	8.79768e-13	TRUE
UKB	Ankylosing spondylitis	Model 1	XS_VLDL_PL_pct	0.156579	0.0900496	0.223108	3.97182e-06	0.000329661	TRUE
UKB	Ankylosing spondylitis	Model 1	Citrate	-0.147379	-0.216172	-0.0785855	2.68202e-05	0.00166956	TRUE
UKB	Ankylosing spondylitis	Model 1	His	-0.144643	-0.213151	-0.0761342	3.50211e-05	0.00174405	TRUE
UKB	Ankylosing spondylitis	Model 1	Leu	-0.131576	-0.195646	-0.0675063	5.69629e-05	0.00236396	TRUE
UKB	Ankylosing spondylitis	Model 1	IDL_CE_pct	-0.135263	-0.203763	-0.0667623	0.00010875	0.00342369	TRUE
UKB	Ankylosing spondylitis	Model 1	S_HDL_P	-0.135525	-0.204208	-0.0668423	0.000109998	0.00342369	TRUE
UKB	Ankylosing spondylitis	Model 1	S_HDL_C	-0.134363	-0.203616	-0.065111	0.000143118	0.00365952	TRUE
UKB	Ankylosing spondylitis	Model 1	M_LDL_FC	-0.127933	-0.193985	-0.0618806	0.000146969	0.00365952	TRUE
UKB	Ankylosing spondylitis	Model 1	S_HDL_CE	-0.133296	-0.202991	-0.0636014	0.000177848	0.00402584	TRUE
UKB	Ankylosing spondylitis	Model 1	M_LDL_C	-0.122284	-0.187996	-0.0565717	0.000265006	0.0048929	TRUE
UKB	Ankylosing spondylitis	Model 1	L_LDL_FC	-0.121117	-0.186516	-0.0557182	0.000283634	0.0048929	TRUE
UKB	Ankylosing spondylitis	Model 1	M_LDL_PL	-0.121112	-0.186669	-0.0555559	0.000293538	0.0048929	TRUE
UKB	Ankylosing spondylitis	Model 1	LDL_FC	-0.1219	-0.187902	-0.0558975	0.000294753	0.0048929	TRUE
UKB	Ankylosing spondylitis	Model 1	IDL_PL_pct	0.127048	0.0569778	0.197117	0.000379815	0.00507547	TRUE
UKB	Ankylosing spondylitis	Model 1	L_LDL_C	-0.119189	-0.185027	-0.0533515	0.000387842	0.00507547	TRUE
UKB	Ankylosing spondylitis	Model 1	L_LDL_CE	-0.11827	-0.18382	-0.0527191	0.000405823	0.00507547	TRUE
UKB	Ankylosing spondylitis	Model 1	M_LDL_L	-0.118136	-0.18372	-0.0525518	0.000414844	0.00507547	TRUE
UKB	Ankylosing spondylitis	Model 1	LDL_C	-0.118564	-0.184428	-0.0527001	0.0004184	0.00507547	TRUE
UKB	Ankylosing spondylitis	Model 1	M_LDL_CE	-0.117704	-0.183357	-0.0520508	0.000441651	0.00507547	TRUE
UKB	Ankylosing spondylitis	Model 1	LDL_CE	-0.117432	-0.18301	-0.0518552	0.000448435	0.00507547	TRUE
UKB	Ankylosing spondylitis	Model 1	Ala	-0.119343	-0.186291	-0.0523944	0.000476119	0.0051545	TRUE
UKB	Ankylosing spondylitis	Model 1	L_LDL_PL	-0.115521	-0.180801	-0.050241	0.000523575	0.00543209	TRUE
UKB	Ankylosing spondylitis	Model 1	LDL_PL	-0.114603	-0.180068	-0.0491383	0.000601078	0.00598674	TRUE
UKB	Ankylosing spondylitis	Model 1	S_LDL_C	-0.113561	-0.179236	-0.047885	0.000701479	0.00671801	TRUE
UKB	Ankylosing spondylitis	Model 1	L_LDL_L	-0.111994	-0.177322	-0.0466667	0.000779243	0.00718635	TRUE
UKB	Ankylosing spondylitis	Model 1	S_LDL_CE	-0.112189	-0.17788	-0.0464988	0.000815975	0.00725635	TRUE
UKB	Ankylosing spondylitis	Model 1	LDL_L	-0.111231	-0.176651	-0.0458116	0.000860792	0.00739094	TRUE
UKB	Ankylosing spondylitis	Model 1	S_LDL_C_pct	-0.118034	-0.188587	-0.0474801	0.00104195	0.00837356	TRUE
UKB	Ankylosing spondylitis	Model 1	M_LDL_P	-0.109945	-0.175844	-0.0440461	0.00107553	0.00837356	TRUE
UKB	Ankylosing spondylitis	Model 1	Clinical_LDL_C	-0.11086	-0.177436	-0.0442831	0.00109997	0.00837356	TRUE
UKB	Ankylosing spondylitis	Model 1	S_HDL_FC	-0.112736	-0.180491	-0.0449804	0.00110975	0.00837356	TRUE
UKB	Ankylosing spondylitis	Model 1	Total_CE	-0.103318	-0.167114	-0.0395234	0.00150233	0.0110024	TRUE
UKB	Ankylosing spondylitis	Model 1	S_HDL_L	-0.111119	-0.180496	-0.0417411	0.00169422	0.0120531	TRUE
UKB	Ankylosing spondylitis	Model 1	S_LDL_FC	-0.105715	-0.171932	-0.0394986	0.00175347	0.0121281	TRUE
UKB	Ankylosing spondylitis	Model 1	Total_C	-0.102226	-0.166469	-0.0379842	0.00181575	0.0122195	TRUE
UKB	Ankylosing spondylitis	Model 1	S_LDL_L	-0.104223	-0.169889	-0.038556	0.00186612	0.012228	TRUE
UKB	Ankylosing spondylitis	Model 1	IDL_CE	-0.101441	-0.165658	-0.0372226	0.00196139	0.0125227	TRUE
UKB	Ankylosing spondylitis	Model 1	Total_FC	-0.10055	-0.16513	-0.0359699	0.00227604	0.0141683	TRUE
UKB	Ankylosing spondylitis	Model 1	Total_BCAA	-0.0997152	-0.164037	-0.0353935	0.00237799	0.0144419	TRUE
UKB	Ankylosing spondylitis	Model 1	non_HDL_C	-0.0995381	-0.165329	-0.0337473	0.00302366	0.017926	TRUE
UKB	Ankylosing spondylitis	Model 1	S_LDL_P	-0.0988039	-0.165002	-0.0326055	0.0034409	0.0197454	TRUE
UKB	Ankylosing spondylitis	Model 1	Total_P	-0.096967	-0.162031	-0.0319029	0.00348916	0.0197454	TRUE
UKB	Ankylosing spondylitis	Model 1	L_LDL_C_pct	-0.0988506	-0.165893	-0.0318077	0.00385429	0.0213271	TRUE
UKB	Ankylosing spondylitis	Model 1	L_LDL_TG_pct	0.097314	0.0304279	0.1642	0.00435011	0.0232314	TRUE
UKB	Ankylosing spondylitis	Model 1	IDL_C	-0.0938311	-0.158381	-0.0292812	0.00438505	0.0232314	TRUE
UKB	Ankylosing spondylitis	Model 1	IDL_C_pct	-0.100635	-0.170824	-0.0304466	0.00495164	0.0256867	TRUE
UKB	Ankylosing spondylitis	Model 1	Val	-0.0920684	-0.156849	-0.0272878	0.0053434	0.0271532	TRUE
UKB	Ankylosing spondylitis	Model 1	S_LDL_PL_pct	0.093059	0.026591	0.159527	0.00606839	0.0302206	TRUE
UKB	Ankylosing spondylitis	Model 1	Total_L	-0.0906371	-0.155945	-0.0253295	0.00652555	0.03186	TRUE
UKB	Ankylosing spondylitis	Model 1	Acetate	-0.0958037	-0.165437	-0.0261708	0.00700523	0.0335443	TRUE
UKB	Ankylosing spondylitis	Model 1	M_LDL_TG_pct	0.0934062	0.0252003	0.161612	0.00727213	0.0341653	TRUE
UKB	Ankylosing spondylitis	Model 1	S_HDL_PL	-0.094541	-0.164083	-0.0249992	0.00770938	0.0355488	TRUE
UKB	Ankylosing spondylitis	Model 1	S_LDL_PL	-0.0893484	-0.155252	-0.0234449	0.00787897	0.0356703	TRUE
UKB	Ankylosing spondylitis	Model 1	LDL_P	-0.088305	-0.153936	-0.022674	0.00836218	0.0368809	TRUE
UKB	Ankylosing spondylitis	Model 1	HDL_P	-0.088751	-0.154795	-0.0227071	0.00844262	0.0368809	TRUE
UKB	Ankylosing spondylitis	Model 1	IDL_TG_pct	0.0877914	0.0212064	0.154376	0.00976095	0.0419048	TRUE
UKB	Ankylosing spondylitis	Model 1	IDL_L	-0.0838564	-0.148455	-0.0192574	0.0109515	0.046219	TRUE
UKB	Ankylosing spondylitis	Model 1	S_LDL_CE_pct	-0.086568	-0.153723	-0.0194136	0.0115183	0.0478011	TRUE
UKB	Ankylosing spondylitis	Model 1	Phosphatidylc	-0.0840043	-0.149625	-0.0183833	0.0121061	0.0494168	TRUE
UKB	Ankylosing spondylitis	Model 1	ApoB	-0.081463	-0.147193	-0.0157331	0.0151362	0.0607891	FALSE
UKB	Ankylosing spondylitis	Model 1	Cholines	-0.0798701	-0.14482	-0.0149201	0.0159437	0.0620512	FALSE
UKB	Ankylosing spondylitis	Model 1	Tyr	-0.0851974	-0.154483	-0.0159119	0.0159489	0.0620512	FALSE
UKB	Ankylosing spondylitis	Model 1	Total_PL	-0.0778106	-0.141652	-0.0139695	0.0169018	0.0637877	FALSE
UKB	Ankylosing spondylitis	Model 1	Remnant_C	-0.0801874	-0.145997	-0.0143776	0.0169329	0.0637877	FALSE
UKB	Ankylosing spondylitis	Model 1	MUFA_pct	0.0813636	0.014449	0.148278	0.0171638	0.0637877	FALSE
UKB	Ankylosing spondylitis	Model 1	M_LDL_C_pct	-0.0832317	-0.152635	-0.013828	0.0187498	0.0686575	FALSE
UKB	Ankylosing spondylitis	Model 1	Phosphoglyc	-0.0789034	-0.144955	-0.0128523	0.0192149	0.0693406	FALSE
UKB	Ankylosing spondylitis	Model 1	IDL_P	-0.0763016	-0.141362	-0.0112409	0.0215279	0.0765777	FALSE
UKB	Ankylosing spondylitis	Model 1	PUFA	-0.073934	-0.138076	-0.00979241	0.0238716	0.0823154	FALSE
UKB	Ankylosing spondylitis	Model 1	M_VLDL_P	-0.0765106	-0.142988	-0.0100335	0.0240842	0.0823154	FALSE
UKB	Ankylosing spondylitis	Model 1	M_VLDL_PL	-0.0762888	-0.142596	-0.00998168	0.0241326	0.0823154	FALSE
UKB	Ankylosing spondylitis	Model 1	M_VLDL_FC	-0.0752833	-0.141457	-0.00910958	0.0257623	0.0866867	FALSE
UKB	Ankylosing spondylitis	Model 1	M_VLDL_L	-0.0752078	-0.142173	-0.00824216	0.0277221	0.0916536	FALSE
UKB	Ankylosing spondylitis	Model 1	L_LDL_P	-0.0733042	-0.138812	-0.00779646	0.0282908	0.0916536	FALSE
UKB	Ankylosing spondylitis	Model 1	IDL_FC	-0.0721858	-0.136715	-0.0076563	0.0283427	0.0916536	FALSE
UKB	Ankylosing spondylitis	Model 1	L_LDL_CE_pct	-0.0732252	-0.140245	-0.00620572	0.0322379	0.102913	FALSE
UKB	Ankylosing spondylitis	Model 1	M_VLDL_C	-0.0709193	-0.136737	-0.00510144	0.0346969	0.108868	FALSE
UKB	Ankylosing spondylitis	Model 1	Omega_6	-0.0681873	-0.131567	-0.00480709	0.0349776	0.108868	FALSE
UKB	Ankylosing spondylitis	Model 1	Ile	-0.0692909	-0.133908	-0.00467353	0.0355777	0.109369	FALSE
UKB	Ankylosing spondylitis	Model 1	IDL_PL	-0.0677847	-0.13155	-0.00401905	0.0372059	0.112979	FALSE
UKB	Ankylosing spondylitis	Model 1	Acetone	-0.0710945	-0.138937	-0.00325221	0.0399834	0.11995	FALSE
UKB	Ankylosing spondylitis	Model 1	S_VLDL_FC	-0.0683443	-0.134246	-0.00244278	0.0420915	0.124771	FALSE
UKB	Ankylosing spondylitis	Model 1	M_HDL_PL_pct	0.0679135	0.00223374	0.133593	0.0427011	0.125089	FALSE
UKB	Ankylosing spondylitis	Model 1	S_HDL_PL_pct	0.0668611	-0.000603103	0.134325	0.0520835	0.149404	FALSE
UKB	Ankylosing spondylitis	Model 1	ApoA1	-0.0658407	-0.132309	0.000627236	0.0522015	0.149404	FALSE
UKB	Ankylosing spondylitis	Model 1	M_VLDL_CE	-0.0642727	-0.130052	0.00150685	0.0554841	0.156995	FALSE
UKB	Ankylosing spondylitis	Model 1	XL_HDL_PL_pct	0.0629557	-0.00278589	0.128697	0.0605307	0.16935	FALSE
UKB	Ankylosing spondylitis	Model 1	M_HDL_FC_pct	-0.0616973	-0.126608	0.0032137	0.0624725	0.172841	FALSE
UKB	Ankylosing spondylitis	Model 1	M_VLDL_TG	-0.0642817	-0.132592	0.0040287	0.0651289	0.176339	FALSE
UKB	Ankylosing spondylitis	Model 1	SFA_pct	-0.0659521	-0.136044	0.00413981	0.0651535	0.176339	FALSE
UKB	Ankylosing spondylitis	Model 1	XS_VLDL_CE_pct	-0.0654583	-0.135403	0.00448665	0.0666182	0.178365	FALSE
UKB	Ankylosing spondylitis	Model 1	LA	-0.0585841	-0.121892	0.00472394	0.0697216	0.184688	FALSE
UKB	Ankylosing spondylitis	Model 1	S_VLDL_PL	-0.059415	-0.125215	0.00638527	0.0767657	0.201207	FALSE
UKB	Ankylosing spondylitis	Model 1	S_HDL_C_pct	-0.0605188	-0.129348	0.00831031	0.0848305	0.220029	FALSE
UKB	Ankylosing spondylitis	Model 1	L_VLDL_TG	-0.0596851	-0.128556	0.00918554	0.0894029	0.22405	FALSE
UKB	Ankylosing spondylitis	Model 1	Glucose	-0.0619051	-0.133342	0.00953141	0.0894217	0.22405	FALSE
UKB	Ankylosing spondylitis	Model 1	LDL_size	0.0600288	-0.00938516	0.129443	0.0900819	0.22405	FALSE
UKB	Ankylosing spondylitis	Model 1	L_LDL_FC_pct	-0.0619673	-0.133818	0.00988301	0.0909571	0.22405	FALSE
UKB	Ankylosing spondylitis	Model 1	Omega_3	-0.0567228	-0.122723	0.00927784	0.0920951	0.22405	FALSE
UKB	Ankylosing spondylitis	Model 1	XS_VLDL_C_pct	-0.059987	-0.129852	0.00987763	0.0924023	0.22405	FALSE
UKB	Ankylosing spondylitis	Model 1	SFA	-0.0589348	-0.127632	0.0097627	0.0926793	0.22405	FALSE
UKB	Ankylosing spondylitis	Model 1	L_VLDL_C_pct	0.0548964	-0.0097582	0.119551	0.0960824	0.230043	FALSE
UKB	Ankylosing spondylitis	Model 1	XL_VLDL_CE	-0.0555249	-0.121887	0.0108373	0.101028	0.236931	FALSE
UKB	Ankylosing spondylitis	Model 1	PUFA_by_MUFA	-0.0562942	-0.123663	0.0110747	0.10147	0.236931	FALSE
UKB	Ankylosing spondylitis	Model 1	VLDL_size	-0.0565281	-0.124376	0.0113198	0.102477	0.236931	FALSE
UKB	Ankylosing spondylitis	Model 1	VLDL_FC	-0.0555131	-0.122199	0.0111724	0.102765	0.236931	FALSE
UKB	Ankylosing spondylitis	Model 1	L_VLDL_L	-0.0556609	-0.123406	0.0120841	0.107321	0.245164	FALSE
UKB	Ankylosing spondylitis	Model 1	VLDL_C	-0.0543119	-0.12071	0.0120862	0.108891	0.245558	FALSE
UKB	Ankylosing spondylitis	Model 1	VLDL_CE	-0.0539382	-0.119987	0.0121101	0.109465	0.245558	FALSE
UKB	Ankylosing spondylitis	Model 1	S_HDL_CE_pct	-0.0571423	-0.127639	0.0133548	0.112134	0.247528	FALSE
UKB	Ankylosing spondylitis	Model 1	XL_HDL_C_pct	-0.0549814	-0.122994	0.0130312	0.113095	0.247528	FALSE
UKB	Ankylosing spondylitis	Model 1	Creatinine	-0.0551728	-0.123466	0.0131204	0.113326	0.247528	FALSE
UKB	Ankylosing spondylitis	Model 1	S_VLDL_C	-0.0528784	-0.118689	0.0129317	0.115296	0.248745	FALSE
UKB	Ankylosing spondylitis	Model 1	L_VLDL_C	-0.0536446	-0.120516	0.0132265	0.115881	0.248745	FALSE
UKB	Ankylosing spondylitis	Model 1	L_VLDL_FC	-0.0537432	-0.121023	0.0135365	0.117437	0.24993	FALSE
UKB	Ankylosing spondylitis	Model 1	L_VLDL_CE_pct	0.052395	-0.0134084	0.118198	0.11862	0.250308	FALSE
UKB	Ankylosing spondylitis	Model 1	M_HDL_P	-0.0523593	-0.118653	0.0139346	0.121625	0.253819	FALSE
UKB	Ankylosing spondylitis	Model 1	M_HDL_L	-0.0534177	-0.121315	0.0144795	0.123076	0.253819	FALSE
UKB	Ankylosing spondylitis	Model 1	L_VLDL_CE	-0.0523874	-0.119022	0.0142474	0.123342	0.253819	FALSE
UKB	Ankylosing spondylitis	Model 1	M_HDL_C	-0.0514324	-0.117837	0.0149722	0.129001	0.26329	FALSE
UKB	Ankylosing spondylitis	Model 1	L_VLDL_P	-0.0521243	-0.120173	0.0159243	0.133277	0.269804	FALSE
UKB	Ankylosing spondylitis	Model 1	Pyruvate	0.0475025	-0.0147264	0.109731	0.134617	0.27032	FALSE
UKB	Ankylosing spondylitis	Model 1	M_HDL_CE	-0.0504346	-0.116925	0.0160558	0.137099	0.273101	FALSE
UKB	Ankylosing spondylitis	Model 1	M_HDL_FC	-0.0488775	-0.114154	0.0163989	0.142219	0.281052	FALSE
UKB	Ankylosing spondylitis	Model 1	DHA	-0.0490813	-0.114988	0.0168251	0.144398	0.283111	FALSE
UKB	Ankylosing spondylitis	Model 1	XL_VLDL_C	-0.0495761	-0.116458	0.0173061	0.146275	0.284551	FALSE
UKB	Ankylosing spondylitis	Model 1	Omega_3_pct	-0.0488129	-0.114948	0.0173226	0.148009	0.285693	FALSE
UKB	Ankylosing spondylitis	Model 1	XL_VLDL_FC_pct	0.0471854	-0.0171175	0.111488	0.150372	0.28802	FALSE
UKB	Ankylosing spondylitis	Model 1	Gly	-0.0415147	-0.0982712	0.0152418	0.151681	0.288309	FALSE
UKB	Ankylosing spondylitis	Model 1	Total_FA	-0.0486275	-0.116024	0.0187691	0.157321	0.296764	FALSE
UKB	Ankylosing spondylitis	Model 1	XL_HDL_CE_pct	-0.0493388	-0.118093	0.0194157	0.15958	0.298762	FALSE
UKB	Ankylosing spondylitis	Model 1	L_VLDL_PL	-0.0480516	-0.115623	0.0195199	0.163386	0.303606	FALSE
UKB	Ankylosing spondylitis	Model 1	Omega_6_by_Omega_3	0.0471012	-0.0195326	0.113735	0.165921	0.306031	FALSE
UKB	Ankylosing spondylitis	Model 1	VLDL_L	-0.0467752	-0.113985	0.0204351	0.172555	0.314856	FALSE
UKB	Ankylosing spondylitis	Model 1	VLDL_P	-0.0459725	-0.112134	0.0201891	0.173234	0.314856	FALSE
UKB	Ankylosing spondylitis	Model 1	L_VLDL_TG_pct	-0.0461075	-0.112794	0.0205792	0.175376	0.31644	FALSE
UKB	Ankylosing spondylitis	Model 1	M_HDL_PL	-0.0468913	-0.115119	0.0213361	0.177966	0.318803	FALSE
UKB	Ankylosing spondylitis	Model 1	XL_VLDL_L	-0.0461645	-0.11406	0.021731	0.182648	0.323386	FALSE
UKB	Ankylosing spondylitis	Model 1	S_VLDL_L	-0.0447628	-0.110729	0.0212037	0.183528	0.323386	FALSE
UKB	Ankylosing spondylitis	Model 1	XL_VLDL_TG	-0.0462066	-0.114826	0.0224129	0.186905	0.323386	FALSE
UKB	Ankylosing spondylitis	Model 1	S_LDL_TG_pct	0.0454368	-0.0221628	0.113036	0.187711	0.323386	FALSE
UKB	Ankylosing spondylitis	Model 1	VLDL_PL	-0.0447341	-0.111445	0.0219773	0.188753	0.323386	FALSE
UKB	Ankylosing spondylitis	Model 1	S_VLDL_CE	-0.0439805	-0.109595	0.021634	0.188935	0.323386	FALSE
UKB	Ankylosing spondylitis	Model 1	XL_HDL_TG_pct	-0.0438893	-0.109558	0.0217793	0.190219	0.323386	FALSE
UKB	Ankylosing spondylitis	Model 1	XXL_VLDL_FC_pct	0.0424604	-0.0211953	0.106116	0.191091	0.323386	FALSE
UKB	Ankylosing spondylitis	Model 1	XL_VLDL_P	-0.0454165	-0.113676	0.0228432	0.192213	0.323386	FALSE
UKB	Ankylosing spondylitis	Model 1	HDL_CE	-0.0422341	-0.10604	0.0215718	0.194518	0.325067	FALSE
UKB	Ankylosing spondylitis	Model 1	HDL_C	-0.0418978	-0.105649	0.0218535	0.19771	0.328199	FALSE
UKB	Ankylosing spondylitis	Model 1	S_VLDL_FC_pct	-0.0436042	-0.110365	0.0231563	0.200496	0.33062	FALSE
UKB	Ankylosing spondylitis	Model 1	VLDL_TG	-0.0440078	-0.111922	0.0239062	0.204069	0.334298	FALSE
UKB	Ankylosing spondylitis	Model 1	Unsaturation	-0.042363	-0.108971	0.0242452	0.212565	0.345692	FALSE
UKB	Ankylosing spondylitis	Model 1	XL_VLDL_FC	-0.043022	-0.110849	0.0248053	0.213801	0.345692	FALSE
UKB	Ankylosing spondylitis	Model 1	HDL_L	-0.0410444	-0.106156	0.0240676	0.216646	0.348032	FALSE
UKB	Ankylosing spondylitis	Model 1	XL_VLDL_PL	-0.0424187	-0.110499	0.025662	0.222016	0.354371	FALSE
UKB	Ankylosing spondylitis	Model 1	S_VLDL_PL_pct	-0.0406278	-0.10615	0.0248942	0.224251	0.355154	FALSE
UKB	Ankylosing spondylitis	Model 1	XL_VLDL_C_pct	0.0404425	-0.0249367	0.105822	0.225359	0.355154	FALSE
UKB	Ankylosing spondylitis	Model 1	Sphingomyelins	-0.0380543	-0.100325	0.0242165	0.231013	0.359667	FALSE
UKB	Ankylosing spondylitis	Model 1	S_VLDL_P	-0.0405177	-0.106834	0.0257981	0.231111	0.359667	FALSE
UKB	Ankylosing spondylitis	Model 1	M_LDL_CE_pct	-0.0410442	-0.108441	0.0263525	0.232632	0.359785	FALSE
UKB	Ankylosing spondylitis	Model 1	Total_TG	-0.0408559	-0.108365	0.0266535	0.235564	0.362071	FALSE
UKB	Ankylosing spondylitis	Model 1	Gln	-0.0404122	-0.108382	0.0275572	0.243887	0.370317	FALSE
UKB	Ankylosing spondylitis	Model 1	L_VLDL_FC_pct	0.0382453	-0.0260818	0.102572	0.243903	0.370317	FALSE
UKB	Ankylosing spondylitis	Model 1	HDL_FC	-0.0360171	-0.0993235	0.0272893	0.264813	0.399627	FALSE
UKB	Ankylosing spondylitis	Model 1	XL_HDL_PL	0.0354362	-0.0270786	0.097951	0.26657	0.399855	FALSE
UKB	Ankylosing spondylitis	Model 1	XS_VLDL_CE	-0.0359893	-0.0997296	0.027751	0.268448	0.400261	FALSE
UKB	Ankylosing spondylitis	Model 1	XS_VLDL_TG_pct	0.0348243	-0.0312245	0.100873	0.30142	0.446748	FALSE
UKB	Ankylosing spondylitis	Model 1	XL_VLDL_CE_pct	0.034832	-0.0317817	0.101446	0.305431	0.449465	FALSE
UKB	Ankylosing spondylitis	Model 1	HDL_PL	-0.0341958	-0.0997867	0.0313952	0.306864	0.449465	FALSE
UKB	Ankylosing spondylitis	Model 1	S_HDL_TG_pct	0.0319627	-0.0314038	0.0953293	0.322846	0.47011	FALSE
UKB	Ankylosing spondylitis	Model 1	L_HDL_FC_pct	0.0304132	-0.0348664	0.0956928	0.361175	0.522671	FALSE
UKB	Ankylosing spondylitis	Model 1	XXL_VLDL_TG	-0.0324519	-0.102413	0.0375089	0.363273	0.522671	FALSE
UKB	Ankylosing spondylitis	Model 1	DHA_pct	-0.0307996	-0.0975725	0.0359734	0.365969	0.522671	FALSE
UKB	Ankylosing spondylitis	Model 1	XS_VLDL_C	-0.0294906	-0.0936087	0.0346275	0.367339	0.522671	FALSE
UKB	Ankylosing spondylitis	Model 1	M_HDL_C_pct	-0.0297638	-0.0961305	0.036603	0.379405	0.536772	FALSE
UKB	Ankylosing spondylitis	Model 1	L_HDL_C_pct	0.0282272	-0.0355962	0.0920506	0.386033	0.543063	FALSE
UKB	Ankylosing spondylitis	Model 1	S_LDL_TG	-0.0295518	-0.0983303	0.0392267	0.399715	0.559151	FALSE
UKB	Ankylosing spondylitis	Model 1	XL_HDL_FC	0.0266006	-0.0366962	0.0898974	0.410122	0.565798	FALSE
UKB	Ankylosing spondylitis	Model 1	XXL_VLDL_L	-0.0290684	-0.0982556	0.0401188	0.410246	0.565798	FALSE
UKB	Ankylosing spondylitis	Model 1	M_LDL_FC_pct	-0.0307282	-0.10408	0.0426231	0.411609	0.565798	FALSE
UKB	Ankylosing spondylitis	Model 1	L_HDL_CE_pct	0.0268016	-0.0374435	0.0910467	0.413555	0.565798	FALSE
UKB	Ankylosing spondylitis	Model 1	S_VLDL_TG_pct	0.0269092	-0.0394249	0.0932432	0.426566	0.57818	FALSE
UKB	Ankylosing spondylitis	Model 1	XXL_VLDL_CE	-0.0275638	-0.0956122	0.0404846	0.42725	0.57818	FALSE
UKB	Ankylosing spondylitis	Model 1	XXL_VLDL_C_pct	0.026009	-0.0394931	0.0915112	0.436424	0.587403	FALSE
UKB	Ankylosing spondylitis	Model 1	XL_HDL_L	0.0238661	-0.0383146	0.0860467	0.451889	0.604948	FALSE
UKB	Ankylosing spondylitis	Model 1	XL_HDL_FC_pct	-0.0236313	-0.0868219	0.0395593	0.46358	0.611481	FALSE
UKB	Ankylosing spondylitis	Model 1	M_LDL_TG	-0.0253088	-0.0931195	0.0425019	0.464466	0.611481	FALSE
UKB	Ankylosing spondylitis	Model 1	S_HDL_TG	-0.0245812	-0.0905611	0.0413986	0.46527	0.611481	FALSE
UKB	Ankylosing spondylitis	Model 1	S_VLDL_TG	-0.0250523	-0.0924964	0.0423917	0.466592	0.611481	FALSE
UKB	Ankylosing spondylitis	Model 1	XXL_VLDL_C	-0.0249507	-0.093162	0.0432607	0.47342	0.617181	FALSE
UKB	Ankylosing spondylitis	Model 1	XXL_VLDL_PL_pct	0.0223563	-0.0406971	0.0854097	0.487101	0.631709	FALSE
UKB	Ankylosing spondylitis	Model 1	HDL_TG	-0.0227299	-0.0901614	0.0447017	0.508827	0.656466	FALSE
UKB	Ankylosing spondylitis	Model 1	M_HDL_TG	-0.0221441	-0.0894462	0.045158	0.519006	0.666147	FALSE
UKB	Ankylosing spondylitis	Model 1	XXL_VLDL_P	-0.0228227	-0.0929492	0.0473039	0.523559	0.668544	FALSE
UKB	Ankylosing spondylitis	Model 1	XXL_VLDL_FC	-0.0221789	-0.0909897	0.046632	0.527565	0.669977	FALSE
UKB	Ankylosing spondylitis	Model 1	ApoB_by_ApoA1	-0.0222449	-0.0916803	0.0471904	0.530062	0.669977	FALSE
UKB	Ankylosing spondylitis	Model 1	IDL_FC_pct	0.0225388	-0.0499398	0.0950174	0.542198	0.681855	FALSE
UKB	Ankylosing spondylitis	Model 1	M_HDL_TG_pct	0.0195938	-0.0443871	0.0835748	0.548353	0.683134	FALSE
UKB	Ankylosing spondylitis	Model 1	HDL_size	0.0193062	-0.0441856	0.0827981	0.551192	0.683134	FALSE
UKB	Ankylosing spondylitis	Model 1	LDL_TG	-0.0202712	-0.0869788	0.0464364	0.551445	0.683134	FALSE
UKB	Ankylosing spondylitis	Model 1	XXL_VLDL_PL	-0.0204004	-0.0897637	0.0489629	0.564315	0.693325	FALSE
UKB	Ankylosing spondylitis	Model 1	S_VLDL_C_pct	-0.0207056	-0.0912741	0.049863	0.565241	0.693325	FALSE
UKB	Ankylosing spondylitis	Model 1	S_HDL_FC_pct	-0.018795	-0.0847121	0.047122	0.576266	0.703383	FALSE
UKB	Ankylosing spondylitis	Model 1	Lactate	0.0193484	-0.0492521	0.0879489	0.580402	0.704976	FALSE
UKB	Ankylosing spondylitis	Model 1	M_HDL_CE_pct	-0.0183549	-0.0855418	0.0488321	0.592343	0.715987	FALSE
UKB	Ankylosing spondylitis	Model 1	PUFA_pct	-0.0188306	-0.0888311	0.0511698	0.598024	0.719362	FALSE
UKB	Ankylosing spondylitis	Model 1	Acetoacetate	-0.0171622	-0.0849377	0.0506133	0.619679	0.741367	FALSE
UKB	Ankylosing spondylitis	Model 1	XS_VLDL_P	-0.0162205	-0.0807548	0.0483137	0.622272	0.741367	FALSE
UKB	Ankylosing spondylitis	Model 1	L_VLDL_PL_pct	0.0153205	-0.0494491	0.0800902	0.642929	0.75903	FALSE
UKB	Ankylosing spondylitis	Model 1	L_HDL_TG_pct	-0.0153781	-0.0804432	0.049687	0.643194	0.75903	FALSE
UKB	Ankylosing spondylitis	Model 1	S_LDL_FC_pct	-0.0160583	-0.0865927	0.0544762	0.655441	0.769834	FALSE
UKB	Ankylosing spondylitis	Model 1	L_HDL_PL_pct	0.0149377	-0.0518724	0.0817479	0.661228	0.772985	FALSE
UKB	Ankylosing spondylitis	Model 1	XXL_VLDL_CE_pct	0.0141873	-0.0504292	0.0788038	0.666953	0.775597	FALSE
UKB	Ankylosing spondylitis	Model 1	XL_HDL_C	0.0134313	-0.0482816	0.0751442	0.669692	0.775597	FALSE
UKB	Ankylosing spondylitis	Model 1	L_HDL_TG	-0.0143702	-0.0825999	0.0538595	0.679754	0.783606	FALSE
UKB	Ankylosing spondylitis	Model 1	XS_VLDL_TG	0.0134964	-0.0533827	0.0803756	0.692453	0.790963	FALSE
UKB	Ankylosing spondylitis	Model 1	XL_HDL_TG	-0.0141207	-0.0841018	0.0558604	0.69249	0.790963	FALSE
UKB	Ankylosing spondylitis	Model 1	M_LDL_PL_pct	0.0133427	-0.0552371	0.0819226	0.702961	0.799257	FALSE
UKB	Ankylosing spondylitis	Model 1	XL_HDL_CE	0.0116273	-0.0498239	0.0730785	0.71075	0.80444	FALSE
UKB	Ankylosing spondylitis	Model 1	XL_VLDL_PL_pct	0.0121672	-0.0534595	0.0777938	0.716324	0.80708	FALSE
UKB	Ankylosing spondylitis	Model 1	L_LDL_TG	-0.0118238	-0.0780055	0.0543579	0.726218	0.808865	FALSE
UKB	Ankylosing spondylitis	Model 1	XS_VLDL_FC	-0.0114685	-0.0759786	0.0530416	0.727511	0.808865	FALSE
UKB	Ankylosing spondylitis	Model 1	L_LDL_PL_pct	0.0127463	-0.0595022	0.0849947	0.729507	0.808865	FALSE
UKB	Ankylosing spondylitis	Model 1	XS_VLDL_L	-0.0113549	-0.0760641	0.0533543	0.730902	0.808865	FALSE
UKB	Ankylosing spondylitis	Model 1	M_VLDL_TG_pct	-0.0114359	-0.0778238	0.054952	0.735648	0.808925	FALSE
UKB	Ankylosing spondylitis	Model 1	XL_VLDL_TG_pct	-0.00933618	-0.0639217	0.0452494	0.737453	0.808925	FALSE
UKB	Ankylosing spondylitis	Model 1	IDL_TG	0.0103892	-0.0552975	0.0760759	0.756566	0.826249	FALSE
UKB	Ankylosing spondylitis	Model 1	TG_by_PG	-0.00975345	-0.0770441	0.0575372	0.776344	0.844147	FALSE
UKB	Ankylosing spondylitis	Model 1	XL_HDL_P	0.00879392	-0.0535186	0.0711064	0.782086	0.846577	FALSE
UKB	Ankylosing spondylitis	Model 1	LA_pct	-0.0095364	-0.0781733	0.0591005	0.785378	0.846577	FALSE
UKB	Ankylosing spondylitis	Model 1	XS_VLDL_PL	0.0078333	-0.0570285	0.0726951	0.812887	0.872452	FALSE
UKB	Ankylosing spondylitis	Model 1	L_HDL_FC	0.00630759	-0.0557566	0.0683718	0.842113	0.899941	FALSE
UKB	Ankylosing spondylitis	Model 1	XXL_VLDL_TG_pct	-0.00546804	-0.0699745	0.0590385	0.868046	0.920644	FALSE
UKB	Ankylosing spondylitis	Model 1	M_VLDL_C_pct	0.00594469	-0.0646354	0.0765248	0.868881	0.920644	FALSE
UKB	Ankylosing spondylitis	Model 1	L_HDL_PL	0.00496387	-0.0577199	0.0676476	0.876657	0.924948	FALSE
UKB	Ankylosing spondylitis	Model 1	Phe	-0.00535054	-0.0760268	0.0653258	0.882044	0.926704	FALSE
UKB	Ankylosing spondylitis	Model 1	M_VLDL_FC_pct	0.00377195	-0.0650996	0.0726435	0.914517	0.956784	FALSE
UKB	Ankylosing spondylitis	Model 1	MUFA	-0.0033451	-0.0718733	0.0651831	0.923781	0.962432	FALSE
UKB	Ankylosing spondylitis	Model 1	bOHbutyrate	-0.00229743	-0.0687641	0.0641692	0.945987	0.979214	FALSE
UKB	Ankylosing spondylitis	Model 1	Omega_6_pct	-0.00191462	-0.0722699	0.0684407	0.957463	0.979214	FALSE
UKB	Ankylosing spondylitis	Model 1	S_VLDL_CE_pct	0.00190167	-0.0700533	0.0738566	0.958689	0.979214	FALSE
UKB	Ankylosing spondylitis	Model 1	L_HDL_C	0.00159974	-0.0601072	0.0633067	0.959476	0.979214	FALSE
UKB	Ankylosing spondylitis	Model 1	L_HDL_L	0.001612	-0.0606846	0.0639086	0.959552	0.979214	FALSE
UKB	Ankylosing spondylitis	Model 1	M_VLDL_PL_pct	0.00112406	-0.0664869	0.068735	0.974005	0.989908	FALSE
UKB	Ankylosing spondylitis	Model 1	L_HDL_P	-0.000683878	-0.062876	0.0615082	0.982805	0.993551	FALSE
UKB	Ankylosing spondylitis	Model 1	L_HDL_CE	0.000568977	-0.0610933	0.0622313	0.985571	0.993551	FALSE
UKB	Ankylosing spondylitis	Model 1	M_VLDL_CE_pct	0.000133203	-0.0732555	0.0735219	0.997162	0.998442	FALSE
UKB	Ankylosing spondylitis	Model 1	XS_VLDL_FC_pct	7.15569e-05	-0.0717321	0.0718752	0.998442	0.998442	FALSE
UKB	Rheumatoid arthritis	Model 1	GlycA	0.360492	0.324842	0.396142	2.03815e-87	5.07498e-85	TRUE
UKB	Rheumatoid arthritis	Model 1	XS_VLDL_PL_pct	0.313302	0.280114	0.346491	1.98025e-76	2.46541e-74	TRUE
UKB	Rheumatoid arthritis	Model 1	Phe	0.390492	0.343915	0.437068	1.12744e-60	9.35774e-59	TRUE
UKB	Rheumatoid arthritis	Model 1	L_LDL_C_pct	-0.283091	-0.317298	-0.248884	3.62913e-59	2.25914e-57	TRUE
UKB	Rheumatoid arthritis	Model 1	L_LDL_TG_pct	0.263655	0.23046	0.296849	1.21128e-54	6.0322e-53	TRUE
UKB	Rheumatoid arthritis	Model 1	IDL_CE_pct	-0.28417	-0.320025	-0.248316	2.04437e-54	8.48414e-53	TRUE
UKB	Rheumatoid arthritis	Model 1	Albumin	-0.275105	-0.311139	-0.23907	1.27608e-50	4.53918e-49	TRUE
UKB	Rheumatoid arthritis	Model 1	IDL_TG_pct	0.23812	0.205144	0.271096	1.79421e-45	5.58449e-44	TRUE
UKB	Rheumatoid arthritis	Model 1	IDL_C_pct	-0.253474	-0.288986	-0.217963	1.7954e-44	4.96727e-43	TRUE
UKB	Rheumatoid arthritis	Model 1	M_LDL_TG_pct	0.235502	0.201678	0.269325	2.1166e-42	5.27034e-41	TRUE
UKB	Rheumatoid arthritis	Model 1	MUFA_pct	0.222152	0.189759	0.254545	3.45743e-41	7.82636e-40	TRUE
UKB	Rheumatoid arthritis	Model 1	PUFA_by_MUFA	-0.215629	-0.247978	-0.183281	5.22923e-39	1.08507e-37	TRUE
UKB	Rheumatoid arthritis	Model 1	M_HDL_PL_pct	0.215995	0.182915	0.249075	1.69347e-37	3.24364e-36	TRUE
UKB	Rheumatoid arthritis	Model 1	Unsaturation	-0.20156	-0.234088	-0.169032	6.09864e-34	1.08469e-32	TRUE
UKB	Rheumatoid arthritis	Model 1	L_LDL_FC	-0.20277	-0.236044	-0.169495	6.99821e-33	1.1617e-31	TRUE
UKB	Rheumatoid arthritis	Model 1	IDL_PL_pct	0.218565	0.182244	0.254885	4.16825e-32	6.48684e-31	TRUE
UKB	Rheumatoid arthritis	Model 1	S_LDL_C_pct	-0.215018	-0.250976	-0.17906	1.00665e-31	1.47445e-30	TRUE
UKB	Rheumatoid arthritis	Model 1	LDL_FC	-0.200127	-0.233631	-0.166623	1.16941e-31	1.61768e-30	TRUE
UKB	Rheumatoid arthritis	Model 1	Total_P	-0.195032	-0.227895	-0.162168	2.84861e-31	3.73317e-30	TRUE
UKB	Rheumatoid arthritis	Model 1	XS_VLDL_CE_pct	-0.197535	-0.230859	-0.164211	3.33018e-31	4.14608e-30	TRUE
UKB	Rheumatoid arthritis	Model 1	DHA	-0.187832	-0.21955	-0.156114	3.80712e-31	4.51416e-30	TRUE
UKB	Rheumatoid arthritis	Model 1	M_LDL_C_pct	-0.207986	-0.243904	-0.172069	7.46425e-30	8.44817e-29	TRUE
UKB	Rheumatoid arthritis	Model 1	Total_CE	-0.189072	-0.222042	-0.156102	2.60585e-29	2.82111e-28	TRUE
UKB	Rheumatoid arthritis	Model 1	HDL_P	-0.187437	-0.22036	-0.154515	6.48943e-29	6.73278e-28	TRUE
UKB	Rheumatoid arthritis	Model 1	M_LDL_FC	-0.190877	-0.224422	-0.157332	6.95993e-29	6.93209e-28	TRUE
UKB	Rheumatoid arthritis	Model 1	DHA_pct	-0.185266	-0.217864	-0.152667	8.11069e-29	7.76754e-28	TRUE
UKB	Rheumatoid arthritis	Model 1	L_LDL_C	-0.188981	-0.222508	-0.155454	2.24603e-28	2.07134e-27	TRUE
UKB	Rheumatoid arthritis	Model 1	PUFA_pct	-0.18791	-0.221532	-0.154288	6.3544e-28	5.65087e-27	TRUE
UKB	Rheumatoid arthritis	Model 1	XS_VLDL_C_pct	-0.185844	-0.21915	-0.152539	7.71101e-28	6.47169e-27	TRUE
UKB	Rheumatoid arthritis	Model 1	S_HDL_CE	-0.198086	-0.233589	-0.162583	7.79721e-28	6.47169e-27	TRUE
UKB	Rheumatoid arthritis	Model 1	XL_HDL_CE_pct	-0.187169	-0.220866	-0.153472	1.33522e-27	1.07249e-26	TRUE
UKB	Rheumatoid arthritis	Model 1	IDL_CE	-0.183486	-0.216641	-0.15033	2.06689e-27	1.57698e-26	TRUE
UKB	Rheumatoid arthritis	Model 1	S_HDL_C	-0.196055	-0.231484	-0.160625	2.08997e-27	1.57698e-26	TRUE
UKB	Rheumatoid arthritis	Model 1	Total_C	-0.180223	-0.213344	-0.147102	1.48718e-26	1.08914e-25	TRUE
UKB	Rheumatoid arthritis	Model 1	L_LDL_CE_pct	-0.195463	-0.231584	-0.159342	2.79388e-26	1.98765e-25	TRUE
UKB	Rheumatoid arthritis	Model 1	L_LDL_CE	-0.180968	-0.214488	-0.147448	3.63366e-26	2.51328e-25	TRUE
UKB	Rheumatoid arthritis	Model 1	L_LDL_FC_pct	-0.185309	-0.219793	-0.150826	6.11597e-26	4.11588e-25	TRUE
UKB	Rheumatoid arthritis	Model 1	S_LDL_TG_pct	0.17665	0.14375	0.209549	6.71506e-26	4.40013e-25	TRUE
UKB	Rheumatoid arthritis	Model 1	S_HDL_C_pct	-0.179739	-0.21341	-0.146069	1.2835e-25	8.19466e-25	TRUE
UKB	Rheumatoid arthritis	Model 1	IDL_C	-0.175493	-0.208603	-0.142384	2.79625e-25	1.74067e-24	TRUE
UKB	Rheumatoid arthritis	Model 1	S_LDL_FC	-0.176038	-0.209548	-0.142528	7.32627e-25	4.44937e-24	TRUE
UKB	Rheumatoid arthritis	Model 1	HDL_CE	-0.164639	-0.196049	-0.133229	9.29167e-25	5.50864e-24	TRUE
UKB	Rheumatoid arthritis	Model 1	M_HDL_FC_pct	-0.161702	-0.192576	-0.130828	1.01037e-24	5.85075e-24	TRUE
UKB	Rheumatoid arthritis	Model 1	LDL_C	-0.175445	-0.20922	-0.14167	2.4101e-24	1.3639e-23	TRUE
UKB	Rheumatoid arthritis	Model 1	M_HDL_C_pct	-0.175851	-0.209745	-0.141958	2.7284e-24	1.50971e-23	TRUE
UKB	Rheumatoid arthritis	Model 1	Clinical_LDL_C	-0.175087	-0.208987	-0.141187	4.37736e-24	2.36948e-23	TRUE
UKB	Rheumatoid arthritis	Model 1	L_LDL_L	-0.173104	-0.206695	-0.139514	5.4943e-24	2.91081e-23	TRUE
UKB	Rheumatoid arthritis	Model 1	Omega_3_pct	-0.165459	-0.197613	-0.133306	6.38695e-24	3.31323e-23	TRUE
UKB	Rheumatoid arthritis	Model 1	HDL_C	-0.160877	-0.192194	-0.12956	7.61276e-24	3.86852e-23	TRUE
UKB	Rheumatoid arthritis	Model 1	S_HDL_P	-0.180828	-0.216232	-0.145424	1.36838e-23	6.81454e-23	TRUE
UKB	Rheumatoid arthritis	Model 1	L_LDL_PL	-0.170852	-0.204417	-0.137286	1.93377e-23	9.44136e-23	TRUE
UKB	Rheumatoid arthritis	Model 1	S_VLDL_FC_pct	-0.162845	-0.195655	-0.130035	2.2954e-22	1.09914e-21	TRUE
UKB	Rheumatoid arthritis	Model 1	LDL_CE	-0.16303	-0.196795	-0.129265	2.97878e-21	1.39947e-20	TRUE
UKB	Rheumatoid arthritis	Model 1	ApoA1	-0.152395	-0.184188	-0.120602	5.73598e-21	2.64492e-20	TRUE
UKB	Rheumatoid arthritis	Model 1	M_HDL_CE	-0.153783	-0.186039	-0.121526	9.25966e-21	4.1921e-20	TRUE
UKB	Rheumatoid arthritis	Model 1	S_VLDL_PL_pct	-0.153659	-0.186017	-0.121302	1.30912e-20	5.82091e-20	TRUE
UKB	Rheumatoid arthritis	Model 1	M_HDL_C	-0.152267	-0.184379	-0.120154	1.49257e-20	6.52016e-20	TRUE
UKB	Rheumatoid arthritis	Model 1	Total_FC	-0.157794	-0.191095	-0.124492	1.58741e-20	6.81492e-20	TRUE
UKB	Rheumatoid arthritis	Model 1	LDL_L	-0.159329	-0.193106	-0.125552	2.34566e-20	9.89946e-20	TRUE
UKB	Rheumatoid arthritis	Model 1	LDL_PL	-0.158571	-0.192221	-0.124921	2.55828e-20	1.06169e-19	TRUE
UKB	Rheumatoid arthritis	Model 1	LA_pct	-0.158287	-0.191892	-0.124683	2.65725e-20	1.08468e-19	TRUE
UKB	Rheumatoid arthritis	Model 1	M_LDL_FC_pct	-0.159359	-0.193205	-0.125513	2.74897e-20	1.10402e-19	TRUE
UKB	Rheumatoid arthritis	Model 1	S_HDL_CE_pct	-0.158141	-0.191927	-0.124356	4.55791e-20	1.80146e-19	TRUE
UKB	Rheumatoid arthritis	Model 1	Citrate	-0.151645	-0.184245	-0.119045	7.71223e-20	3.00054e-19	TRUE
UKB	Rheumatoid arthritis	Model 1	M_HDL_CE_pct	-0.158104	-0.192294	-0.123915	1.26277e-19	4.83736e-19	TRUE
UKB	Rheumatoid arthritis	Model 1	XS_VLDL_TG_pct	0.147238	0.115255	0.179222	1.8339e-19	6.91882e-19	TRUE
UKB	Rheumatoid arthritis	Model 1	S_HDL_TG_pct	0.150314	0.117526	0.183103	2.57993e-19	9.5881e-19	TRUE
UKB	Rheumatoid arthritis	Model 1	Omega_3	-0.144132	-0.176022	-0.112242	8.11194e-19	2.9704e-18	TRUE
UKB	Rheumatoid arthritis	Model 1	IDL_FC	-0.14734	-0.180165	-0.114516	1.39627e-18	5.03871e-18	TRUE
UKB	Rheumatoid arthritis	Model 1	HDL_L	-0.138102	-0.169256	-0.106949	3.67682e-18	1.3079e-17	TRUE
UKB	Rheumatoid arthritis	Model 1	IDL_L	-0.145382	-0.178269	-0.112496	4.5347e-18	1.59034e-17	TRUE
UKB	Rheumatoid arthritis	Model 1	S_HDL_FC	-0.152039	-0.186446	-0.117633	4.68084e-18	1.61879e-17	TRUE
UKB	Rheumatoid arthritis	Model 1	M_HDL_FC	-0.139622	-0.171305	-0.107939	5.75852e-18	1.96421e-17	TRUE
UKB	Rheumatoid arthritis	Model 1	HDL_FC	-0.135064	-0.16606	-0.104069	1.33435e-17	4.48992e-17	TRUE
UKB	Rheumatoid arthritis	Model 1	M_HDL_P	-0.139439	-0.171498	-0.107379	1.533e-17	5.08955e-17	TRUE
UKB	Rheumatoid arthritis	Model 1	M_LDL_C	-0.145723	-0.179478	-0.111968	2.64316e-17	8.65983e-17	TRUE
UKB	Rheumatoid arthritis	Model 1	S_LDL_FC_pct	-0.147646	-0.182359	-0.112932	7.67034e-17	2.48041e-16	TRUE
UKB	Rheumatoid arthritis	Model 1	Cholines	-0.135012	-0.167125	-0.1029	1.71622e-16	5.47869e-16	TRUE
UKB	Rheumatoid arthritis	Model 1	Phosphatidylc	-0.135314	-0.16752	-0.103108	1.79826e-16	5.66793e-16	TRUE
UKB	Rheumatoid arthritis	Model 1	M_LDL_PL	-0.140705	-0.174305	-0.107104	2.25754e-16	7.0266e-16	TRUE
UKB	Rheumatoid arthritis	Model 1	L_HDL_PL_pct	0.137882	0.104944	0.170819	2.31222e-16	7.10794e-16	TRUE
UKB	Rheumatoid arthritis	Model 1	non_HDL_C	-0.141227	-0.174981	-0.107473	2.3945e-16	7.2711e-16	TRUE
UKB	Rheumatoid arthritis	Model 1	Total_PL	-0.135123	-0.167617	-0.10263	3.62662e-16	1.08799e-15	TRUE
UKB	Rheumatoid arthritis	Model 1	His	-0.140561	-0.174527	-0.106596	5.01717e-16	1.48723e-15	TRUE
UKB	Rheumatoid arthritis	Model 1	PUFA	-0.132278	-0.164804	-0.099751	1.57825e-15	4.62334e-15	TRUE
UKB	Rheumatoid arthritis	Model 1	S_LDL_C	-0.135711	-0.169132	-0.10229	1.73776e-15	5.03144e-15	TRUE
UKB	Rheumatoid arthritis	Model 1	M_LDL_L	-0.135522	-0.169289	-0.101755	3.65573e-15	1.0463e-14	TRUE
UKB	Rheumatoid arthritis	Model 1	M_HDL_TG_pct	0.131358	0.098469	0.164246	4.95287e-15	1.40144e-14	TRUE
UKB	Rheumatoid arthritis	Model 1	L_HDL_CE_pct	-0.135966	-0.170632	-0.101301	1.50032e-14	4.19752e-14	TRUE
UKB	Rheumatoid arthritis	Model 1	M_HDL_L	-0.124524	-0.156668	-0.092381	3.12652e-14	8.65004e-14	TRUE
UKB	Rheumatoid arthritis	Model 1	Omega_6_pct	-0.129643	-0.163275	-0.0960104	4.18686e-14	1.14563e-13	TRUE
UKB	Rheumatoid arthritis	Model 1	S_VLDL_TG_pct	0.122241	0.0903223	0.15416	6.08713e-14	1.64749e-13	TRUE
UKB	Rheumatoid arthritis	Model 1	L_HDL_CE	-0.116971	-0.147955	-0.0859876	1.36845e-13	3.66392e-13	TRUE
UKB	Rheumatoid arthritis	Model 1	HDL_PL	-0.116885	-0.148003	-0.0857674	1.81053e-13	4.79599e-13	TRUE
UKB	Rheumatoid arthritis	Model 1	L_HDL_C_pct	-0.127105	-0.161369	-0.0928409	3.57803e-13	9.3782e-13	TRUE
UKB	Rheumatoid arthritis	Model 1	M_LDL_CE	-0.123881	-0.157532	-0.0902296	5.38279e-13	1.39616e-12	TRUE
UKB	Rheumatoid arthritis	Model 1	L_HDL_C	-0.113084	-0.14395	-0.0822182	6.93031e-13	1.77902e-12	TRUE
UKB	Rheumatoid arthritis	Model 1	Sphingomyelins	-0.116255	-0.14801	-0.0844992	7.2163e-13	1.83353e-12	TRUE
UKB	Rheumatoid arthritis	Model 1	S_HDL_L	-0.128996	-0.164457	-0.0935357	1.00491e-12	2.5275e-12	TRUE
UKB	Rheumatoid arthritis	Model 1	Phosphoglyc	-0.117185	-0.149471	-0.0848981	1.12951e-12	2.81249e-12	TRUE
UKB	Rheumatoid arthritis	Model 1	IDL_PL	-0.118126	-0.150788	-0.0854633	1.35735e-12	3.34633e-12	TRUE
UKB	Rheumatoid arthritis	Model 1	Omega_6_by_Omega_3	0.116837	0.0843791	0.149295	1.72336e-12	4.20704e-12	TRUE
UKB	Rheumatoid arthritis	Model 1	Total_L	-0.119519	-0.15293	-0.0861084	2.36145e-12	5.70874e-12	TRUE
UKB	Rheumatoid arthritis	Model 1	M_VLDL_CE	-0.119334	-0.152701	-0.0859677	2.38728e-12	5.71571e-12	TRUE
UKB	Rheumatoid arthritis	Model 1	S_LDL_L	-0.118858	-0.152247	-0.0854683	3.01645e-12	7.15329e-12	TRUE
UKB	Rheumatoid arthritis	Model 1	LA	-0.115851	-0.148862	-0.0828399	6.0524e-12	1.42174e-11	TRUE
UKB	Rheumatoid arthritis	Model 1	L_HDL_P	-0.108248	-0.139171	-0.0773253	6.83583e-12	1.59077e-11	TRUE
UKB	Rheumatoid arthritis	Model 1	S_LDL_PL	-0.115625	-0.148948	-0.0823014	1.04141e-11	2.40103e-11	TRUE
UKB	Rheumatoid arthritis	Model 1	XXL_VLDL_PL_pct	0.105964	0.0753144	0.136614	1.23505e-11	2.82134e-11	TRUE
UKB	Rheumatoid arthritis	Model 1	TG_by_PG	0.109631	0.0776819	0.14158	1.74999e-11	3.95452e-11	TRUE
UKB	Rheumatoid arthritis	Model 1	IDL_P	-0.115385	-0.149017	-0.0817541	1.76286e-11	3.95452e-11	TRUE
UKB	Rheumatoid arthritis	Model 1	S_LDL_CE	-0.114222	-0.147586	-0.0808591	1.94481e-11	4.32374e-11	TRUE
UKB	Rheumatoid arthritis	Model 1	XS_VLDL_TG	0.115334	0.0814334	0.149234	2.59137e-11	5.7102e-11	TRUE
UKB	Rheumatoid arthritis	Model 1	Omega_6	-0.109343	-0.142022	-0.0766638	5.45598e-11	1.1917e-10	TRUE
UKB	Rheumatoid arthritis	Model 1	S_HDL_PL_pct	0.105061	0.073651	0.136472	5.53874e-11	1.19926e-10	TRUE
UKB	Rheumatoid arthritis	Model 1	L_HDL_L	-0.100853	-0.131208	-0.0704988	7.41413e-11	1.59148e-10	TRUE
UKB	Rheumatoid arthritis	Model 1	IDL_TG	0.110352	0.0766604	0.144044	1.36675e-10	2.90872e-10	TRUE
UKB	Rheumatoid arthritis	Model 1	L_HDL_TG_pct	0.10469	0.0721512	0.137229	2.86459e-10	6.04477e-10	TRUE
UKB	Rheumatoid arthritis	Model 1	M_HDL_PL	-0.10345	-0.13577	-0.0711301	3.53096e-10	7.38831e-10	TRUE
UKB	Rheumatoid arthritis	Model 1	S_VLDL_C_pct	-0.105017	-0.138232	-0.0718011	5.76386e-10	1.196e-09	TRUE
UKB	Rheumatoid arthritis	Model 1	L_VLDL_PL_pct	0.100437	0.0684926	0.132382	7.16758e-10	1.47498e-09	TRUE
UKB	Rheumatoid arthritis	Model 1	M_LDL_P	-0.103913	-0.137194	-0.0706318	9.38326e-10	1.91511e-09	TRUE
UKB	Rheumatoid arthritis	Model 1	L_HDL_FC	-0.0960839	-0.12702	-0.0651473	1.14817e-09	2.32435e-09	TRUE
UKB	Rheumatoid arthritis	Model 1	M_VLDL_C_pct	-0.103458	-0.136955	-0.0699606	1.4175e-09	2.84643e-09	TRUE
UKB	Rheumatoid arthritis	Model 1	M_VLDL_CE_pct	-0.104816	-0.139019	-0.0706125	1.89828e-09	3.78138e-09	TRUE
UKB	Rheumatoid arthritis	Model 1	LDL_P	-0.101841	-0.135149	-0.0685337	2.0626e-09	4.0761e-09	TRUE
UKB	Rheumatoid arthritis	Model 1	Remnant_C	-0.102232	-0.135813	-0.0686511	2.41889e-09	4.74255e-09	TRUE
UKB	Rheumatoid arthritis	Model 1	M_VLDL_C	-0.101864	-0.135428	-0.0682996	2.71002e-09	5.27184e-09	TRUE
UKB	Rheumatoid arthritis	Model 1	L_LDL_P	-0.100199	-0.133473	-0.066925	3.58928e-09	6.92814e-09	TRUE
UKB	Rheumatoid arthritis	Model 1	S_HDL_PL	-0.105592	-0.14071	-0.0704732	3.79064e-09	7.26053e-09	TRUE
UKB	Rheumatoid arthritis	Model 1	Pyruvate	0.0915359	0.0610791	0.121993	3.84917e-09	7.31636e-09	TRUE
UKB	Rheumatoid arthritis	Model 1	L_HDL_PL	-0.0912855	-0.121761	-0.0608105	4.33385e-09	8.17521e-09	TRUE
UKB	Rheumatoid arthritis	Model 1	XL_HDL_C_pct	-0.0913668	-0.122027	-0.0607071	5.19688e-09	9.72949e-09	TRUE
UKB	Rheumatoid arthritis	Model 1	M_VLDL_TG_pct	0.0960039	0.0634491	0.128559	7.47396e-09	1.38882e-08	TRUE
UKB	Rheumatoid arthritis	Model 1	XL_HDL_CE	-0.0928419	-0.124618	-0.0610661	1.02473e-08	1.89005e-08	TRUE
UKB	Rheumatoid arthritis	Model 1	ApoB	-0.0963892	-0.129904	-0.0628744	1.73137e-08	3.16993e-08	TRUE
UKB	Rheumatoid arthritis	Model 1	M_VLDL_FC_pct	-0.0905087	-0.124072	-0.0569452	1.25483e-07	2.28068e-07	TRUE
UKB	Rheumatoid arthritis	Model 1	L_LDL_TG	0.0890519	0.0553867	0.122717	2.16551e-07	3.90732e-07	TRUE
UKB	Rheumatoid arthritis	Model 1	XL_HDL_C	-0.0841822	-0.116276	-0.0520886	2.73243e-07	4.89479e-07	TRUE
UKB	Rheumatoid arthritis	Model 1	S_LDL_P	-0.0858873	-0.119322	-0.0524529	4.78313e-07	8.50714e-07	TRUE
UKB	Rheumatoid arthritis	Model 1	S_HDL_TG	0.0865008	0.052554	0.120448	5.90659e-07	1.04308e-06	TRUE
UKB	Rheumatoid arthritis	Model 1	XL_HDL_P	-0.0803328	-0.112246	-0.0484192	8.07247e-07	1.41552e-06	TRUE
UKB	Rheumatoid arthritis	Model 1	XL_VLDL_CE_pct	-0.0794621	-0.111375	-0.0475492	1.05953e-06	1.84491e-06	TRUE
UKB	Rheumatoid arthritis	Model 1	LDL_TG	0.0836783	0.0500498	0.117307	1.07711e-06	1.8625e-06	TRUE
UKB	Rheumatoid arthritis	Model 1	XXL_VLDL_PL	0.0823723	0.0492442	0.1155	1.09686e-06	1.88357e-06	TRUE
UKB	Rheumatoid arthritis	Model 1	Ala	-0.0817738	-0.114893	-0.048655	1.30258e-06	2.22152e-06	TRUE
UKB	Rheumatoid arthritis	Model 1	MUFA	0.0802504	0.0471367	0.113364	2.03482e-06	3.44674e-06	TRUE
UKB	Rheumatoid arthritis	Model 1	XXL_VLDL_FC	0.0791158	0.0460132	0.112218	2.80862e-06	4.72532e-06	TRUE
UKB	Rheumatoid arthritis	Model 1	XXL_VLDL_C	0.0779987	0.0450759	0.110922	3.42679e-06	5.72664e-06	TRUE
UKB	Rheumatoid arthritis	Model 1	XXL_VLDL_L	0.077521	0.0446045	0.110438	3.91449e-06	6.49805e-06	TRUE
UKB	Rheumatoid arthritis	Model 1	M_VLDL_PL_pct	-0.0781214	-0.111378	-0.044865	4.14283e-06	6.83156e-06	TRUE
UKB	Rheumatoid arthritis	Model 1	XXL_VLDL_P	0.0766447	0.0434441	0.109845	6.04961e-06	9.91022e-06	TRUE
UKB	Rheumatoid arthritis	Model 1	XXL_VLDL_CE	0.0740871	0.0412777	0.106897	9.60832e-06	1.56371e-05	TRUE
UKB	Rheumatoid arthritis	Model 1	S_HDL_FC_pct	-0.0752749	-0.108686	-0.0418641	1.00626e-05	1.627e-05	TRUE
UKB	Rheumatoid arthritis	Model 1	XL_VLDL_C_pct	-0.0700123	-0.101777	-0.0382477	1.56063e-05	2.50707e-05	TRUE
UKB	Rheumatoid arthritis	Model 1	L_VLDL_FC_pct	0.0720184	0.0391929	0.104844	1.70709e-05	2.72477e-05	TRUE
UKB	Rheumatoid arthritis	Model 1	XL_HDL_TG_pct	0.0717166	0.0390079	0.104425	1.72826e-05	2.741e-05	TRUE
UKB	Rheumatoid arthritis	Model 1	XL_HDL_L	-0.0691016	-0.100761	-0.0374426	1.88601e-05	2.97225e-05	TRUE
UKB	Rheumatoid arthritis	Model 1	Leu	-0.0692163	-0.101089	-0.0373436	2.07795e-05	3.25415e-05	TRUE
UKB	Rheumatoid arthritis	Model 1	M_LDL_TG	0.0728085	0.0391296	0.106487	2.26389e-05	3.52318e-05	TRUE
UKB	Rheumatoid arthritis	Model 1	Val	-0.0695866	-0.10187	-0.0373037	2.39211e-05	3.6996e-05	TRUE
UKB	Rheumatoid arthritis	Model 1	XS_VLDL_CE	-0.0705286	-0.103269	-0.0377886	2.41975e-05	3.71565e-05	TRUE
UKB	Rheumatoid arthritis	Model 1	XXL_VLDL_TG	0.0712008	0.0381396	0.104262	2.43233e-05	3.71565e-05	TRUE
UKB	Rheumatoid arthritis	Model 1	XL_HDL_FC_pct	0.0613032	0.0323097	0.0902968	3.41155e-05	5.17973e-05	TRUE
UKB	Rheumatoid arthritis	Model 1	Total_BCAA	-0.0672861	-0.0993742	-0.035198	3.9586e-05	5.97389e-05	TRUE
UKB	Rheumatoid arthritis	Model 1	M_VLDL_FC	-0.070543	-0.10422	-0.036866	4.03406e-05	6.0511e-05	TRUE
UKB	Rheumatoid arthritis	Model 1	S_LDL_TG	0.069026	0.0354673	0.102585	5.54447e-05	8.26691e-05	TRUE
UKB	Rheumatoid arthritis	Model 1	S_VLDL_TG	0.0681121	0.0345332	0.101691	7.01947e-05	0.000104039	TRUE
UKB	Rheumatoid arthritis	Model 1	XL_VLDL_PL_pct	0.0613791	0.0296341	0.0931241	0.000150892	0.00022232	TRUE
UKB	Rheumatoid arthritis	Model 1	S_VLDL_FC	-0.0652954	-0.0990886	-0.0315022	0.000152447	0.00022329	TRUE
UKB	Rheumatoid arthritis	Model 1	L_VLDL_TG_pct	-0.0663351	-0.100728	-0.0319427	0.000156623	0.000228065	TRUE
UKB	Rheumatoid arthritis	Model 1	Acetoacetate	0.0661281	0.0309387	0.101318	0.000230348	0.000333468	TRUE
UKB	Rheumatoid arthritis	Model 1	IDL_FC_pct	-0.0634698	-0.0978427	-0.0290969	0.000295641	0.000425517	TRUE
UKB	Rheumatoid arthritis	Model 1	Glucose	0.0631107	0.0288392	0.0973821	0.000307067	0.000439424	TRUE
UKB	Rheumatoid arthritis	Model 1	HDL_size	-0.0558283	-0.0866948	-0.0249617	0.000392644	0.000558677	TRUE
UKB	Rheumatoid arthritis	Model 1	HDL_TG	0.0609343	0.0268164	0.0950521	0.000464424	0.000657054	TRUE
UKB	Rheumatoid arthritis	Model 1	M_HDL_TG	0.0611036	0.0267903	0.0954169	0.000482629	0.000678952	TRUE
UKB	Rheumatoid arthritis	Model 1	XL_VLDL_TG_pct	0.053933	0.0235397	0.0843263	0.000505238	0.000706766	TRUE
UKB	Rheumatoid arthritis	Model 1	Total_TG	0.0581536	0.0252435	0.0910636	0.000533508	0.000742142	TRUE
UKB	Rheumatoid arthritis	Model 1	Creatinine	0.0573991	0.0241817	0.0906166	0.000707179	0.000978264	TRUE
UKB	Rheumatoid arthritis	Model 1	XL_HDL_PL	-0.0543861	-0.085939	-0.0228332	0.000729383	0.00100341	TRUE
UKB	Rheumatoid arthritis	Model 1	S_LDL_PL_pct	0.0599983	0.024665	0.0953316	0.000874255	0.0011961	TRUE
UKB	Rheumatoid arthritis	Model 1	XL_VLDL_TG	0.0557532	0.0228449	0.0886614	0.000898329	0.00122232	TRUE
UKB	Rheumatoid arthritis	Model 1	M_VLDL_PL	-0.0563024	-0.0900321	-0.0225727	0.00106934	0.00144039	TRUE
UKB	Rheumatoid arthritis	Model 1	SFA_pct	0.0553341	0.0221822	0.0884859	0.00107017	0.00144039	TRUE
UKB	Rheumatoid arthritis	Model 1	XS_VLDL_PL	0.0538999	0.0205216	0.0872781	0.00155088	0.00207618	TRUE
UKB	Rheumatoid arthritis	Model 1	XL_VLDL_PL	0.0527588	0.0196859	0.0858318	0.00176847	0.00235481	TRUE
UKB	Rheumatoid arthritis	Model 1	XL_VLDL_L	0.0513873	0.0184422	0.0843324	0.00223471	0.00295981	TRUE
UKB	Rheumatoid arthritis	Model 1	M_VLDL_P	-0.0523822	-0.0860152	-0.0187491	0.00226892	0.00298922	TRUE
UKB	Rheumatoid arthritis	Model 1	XL_VLDL_P	0.0514357	0.0183853	0.0844862	0.00228652	0.00299654	TRUE
UKB	Rheumatoid arthritis	Model 1	VLDL_TG	0.0482407	0.0153198	0.0811616	0.00407834	0.00531679	TRUE
UKB	Rheumatoid arthritis	Model 1	XS_VLDL_C	-0.0480754	-0.0809546	-0.0151963	0.00415912	0.00539385	TRUE
UKB	Rheumatoid arthritis	Model 1	XS_VLDL_FC_pct	-0.0494325	-0.0837216	-0.0151434	0.00471978	0.00608925	TRUE
UKB	Rheumatoid arthritis	Model 1	XL_VLDL_FC	0.0476985	0.0145596	0.0808374	0.00478624	0.00614316	TRUE
UKB	Rheumatoid arthritis	Model 1	S_VLDL_CE_pct	-0.0468726	-0.0803272	-0.013418	0.00603145	0.0077017	TRUE
UKB	Rheumatoid arthritis	Model 1	Acetate	-0.0440185	-0.0768074	-0.0112296	0.00850802	0.0108087	TRUE
UKB	Rheumatoid arthritis	Model 1	S_LDL_CE_pct	-0.0469763	-0.0822072	-0.0117453	0.00896517	0.0113316	TRUE
UKB	Rheumatoid arthritis	Model 1	L_VLDL_PL	0.0440136	0.010861	0.0771661	0.00926656	0.0116534	TRUE
UKB	Rheumatoid arthritis	Model 1	L_HDL_FC_pct	-0.0421983	-0.07438	-0.0100167	0.0101696	0.0127247	TRUE
UKB	Rheumatoid arthritis	Model 1	XL_HDL_FC	-0.0432118	-0.0766384	-0.00978523	0.0112859	0.0140509	TRUE
UKB	Rheumatoid arthritis	Model 1	M_VLDL_L	-0.0422949	-0.075991	-0.00859887	0.0138888	0.0172056	TRUE
UKB	Rheumatoid arthritis	Model 1	LDL_size	-0.0403644	-0.0738614	-0.00686745	0.0181869	0.0224186	TRUE
UKB	Rheumatoid arthritis	Model 1	XL_HDL_TG	0.0402644	0.00639599	0.0741329	0.0198009	0.0242878	TRUE
UKB	Rheumatoid arthritis	Model 1	Ile	-0.0374086	-0.0692619	-0.00555533	0.0213471	0.026056	TRUE
UKB	Rheumatoid arthritis	Model 1	L_LDL_PL_pct	0.0402603	0.00480494	0.0757156	0.0260423	0.0316319	TRUE
UKB	Rheumatoid arthritis	Model 1	L_VLDL_P	0.0355819	0.0024823	0.0686816	0.0351218	0.0424531	TRUE
UKB	Rheumatoid arthritis	Model 1	XXL_VLDL_C_pct	-0.0336251	-0.0651399	-0.00211024	0.0365098	0.0439176	TRUE
UKB	Rheumatoid arthritis	Model 1	Gln	-0.0354568	-0.0687506	-0.00216309	0.0368608	0.0441267	TRUE
UKB	Rheumatoid arthritis	Model 1	VLDL_CE	-0.034959	-0.0686864	-0.00123151	0.0422013	0.0502782	FALSE
UKB	Rheumatoid arthritis	Model 1	Acetone	-0.0339121	-0.066718	-0.00110624	0.0427591	0.0507001	FALSE
UKB	Rheumatoid arthritis	Model 1	XXL_VLDL_CE_pct	-0.031624	-0.0629006	-0.000347413	0.0475089	0.056065	FALSE
UKB	Rheumatoid arthritis	Model 1	XXL_VLDL_TG_pct	0.031336	0.000153953	0.0625181	0.0488796	0.0574104	FALSE
UKB	Rheumatoid arthritis	Model 1	L_VLDL_FC	0.0325158	-0.000551615	0.0655831	0.0539461	0.0630638	FALSE
UKB	Rheumatoid arthritis	Model 1	XL_VLDL_C	0.0317654	-0.00141923	0.0649499	0.060636	0.0705531	FALSE
UKB	Rheumatoid arthritis	Model 1	S_VLDL_PL	-0.0291681	-0.0629774	0.00464117	0.090854	0.105222	FALSE
UKB	Rheumatoid arthritis	Model 1	L_VLDL_CE_pct	-0.028689	-0.0620195	0.00464144	0.0915978	0.105592	FALSE
UKB	Rheumatoid arthritis	Model 1	S_VLDL_C	-0.0277243	-0.0616287	0.00618019	0.109002	0.125076	FALSE
UKB	Rheumatoid arthritis	Model 1	VLDL_L	0.0253741	-0.00783819	0.0585864	0.134287	0.153383	FALSE
UKB	Rheumatoid arthritis	Model 1	S_VLDL_P	0.0243503	-0.00952475	0.0582253	0.158872	0.180636	FALSE
UKB	Rheumatoid arthritis	Model 1	XL_VLDL_FC_pct	-0.0228696	-0.0556142	0.00987495	0.171034	0.19358	FALSE
UKB	Rheumatoid arthritis	Model 1	L_VLDL_L	0.0225049	-0.0104799	0.0554896	0.181142	0.204092	FALSE
UKB	Rheumatoid arthritis	Model 1	VLDL_size	0.0217503	-0.010646	0.0541467	0.188212	0.211103	FALSE
UKB	Rheumatoid arthritis	Model 1	XXL_VLDL_FC_pct	-0.0209848	-0.0525792	0.0106095	0.192985	0.215485	FALSE
UKB	Rheumatoid arthritis	Model 1	L_VLDL_C	0.0220952	-0.0112364	0.0554269	0.193861	0.215497	FALSE
UKB	Rheumatoid arthritis	Model 1	Gly	-0.0208418	-0.0527044	0.0110208	0.199828	0.221143	FALSE
UKB	Rheumatoid arthritis	Model 1	VLDL_PL	0.0208321	-0.0126634	0.0543275	0.222853	0.245505	FALSE
UKB	Rheumatoid arthritis	Model 1	VLDL_C	-0.0209061	-0.0545905	0.0127782	0.223814	0.245505	FALSE
UKB	Rheumatoid arthritis	Model 1	M_LDL_PL_pct	-0.0194308	-0.0529671	0.0141055	0.256127	0.279718	FALSE
UKB	Rheumatoid arthritis	Model 1	XS_VLDL_L	0.0169737	-0.0162023	0.0501497	0.315972	0.343568	FALSE
UKB	Rheumatoid arthritis	Model 1	Total_FA	-0.016398	-0.0495089	0.0167129	0.331718	0.359121	FALSE
UKB	Rheumatoid arthritis	Model 1	XL_VLDL_CE	0.0150502	-0.0182467	0.0483471	0.375669	0.404942	FALSE
UKB	Rheumatoid arthritis	Model 1	L_VLDL_TG	0.0144785	-0.0183488	0.0473059	0.387343	0.415726	FALSE
UKB	Rheumatoid arthritis	Model 1	Tyr	-0.0149694	-0.0495417	0.0196028	0.396079	0.423278	FALSE
UKB	Rheumatoid arthritis	Model 1	S_VLDL_L	0.0139987	-0.0197748	0.0477721	0.416574	0.443277	FALSE
UKB	Rheumatoid arthritis	Model 1	bOHbutyrate	0.0114746	-0.0215559	0.0445051	0.495947	0.525493	FALSE
UKB	Rheumatoid arthritis	Model 1	L_VLDL_CE	0.0103899	-0.0232368	0.0440167	0.54479	0.574799	FALSE
UKB	Rheumatoid arthritis	Model 1	L_HDL_TG	0.00952505	-0.0236199	0.04267	0.573268	0.602294	FALSE
UKB	Rheumatoid arthritis	Model 1	XS_VLDL_FC	0.00915693	-0.0241024	0.0424163	0.589462	0.616706	FALSE
UKB	Rheumatoid arthritis	Model 1	XS_VLDL_P	0.00839942	-0.0250583	0.0418571	0.62269	0.648744	FALSE
UKB	Rheumatoid arthritis	Model 1	M_LDL_CE_pct	-0.00702112	-0.0409127	0.0268704	0.684717	0.710394	FALSE
UKB	Rheumatoid arthritis	Model 1	M_VLDL_TG	0.00679028	-0.0265678	0.0401483	0.689919	0.712821	FALSE
UKB	Rheumatoid arthritis	Model 1	ApoB_by_ApoA1	0.00650273	-0.0267979	0.0398034	0.701921	0.722224	FALSE
UKB	Rheumatoid arthritis	Model 1	VLDL_P	0.00604683	-0.0276962	0.0397898	0.725416	0.743327	FALSE
UKB	Rheumatoid arthritis	Model 1	S_VLDL_CE	-0.00578501	-0.0397509	0.0281809	0.738518	0.753651	FALSE
UKB	Rheumatoid arthritis	Model 1	Lactate	0.00266739	-0.0298661	0.0352009	0.872333	0.886575	FALSE
UKB	Rheumatoid arthritis	Model 1	VLDL_FC	-0.0017605	-0.0353626	0.0318416	0.918211	0.929409	FALSE
UKB	Rheumatoid arthritis	Model 1	XL_HDL_PL_pct	0.0010625	-0.0305376	0.0326626	0.947457	0.953284	FALSE
UKB	Rheumatoid arthritis	Model 1	SFA	0.00108054	-0.0323284	0.0344894	0.949455	0.953284	FALSE
UKB	Rheumatoid arthritis	Model 1	L_VLDL_C_pct	0.000605619	-0.0331147	0.0343259	0.971919	0.971919	FALSE
UKB	Systemic lupus erythematosus	Model 1	S_HDL_P	-0.38875	-0.493965	-0.283534	4.43241e-13	4.50034e-11	TRUE
UKB	Systemic lupus erythematosus	Model 1	S_HDL_C	-0.390589	-0.496312	-0.284867	4.4523e-13	4.50034e-11	TRUE
UKB	Systemic lupus erythematosus	Model 1	L_LDL_CE	-0.366823	-0.467001	-0.266644	7.1375e-13	4.50034e-11	TRUE
UKB	Systemic lupus erythematosus	Model 1	L_LDL_C	-0.365655	-0.46584	-0.26547	8.46128e-13	4.50034e-11	TRUE
UKB	Systemic lupus erythematosus	Model 1	Total_C	-0.37844	-0.482413	-0.274467	9.75946e-13	4.50034e-11	TRUE
UKB	Systemic lupus erythematosus	Model 1	S_HDL_CE	-0.382522	-0.487831	-0.277213	1.08442e-12	4.50034e-11	TRUE
UKB	Systemic lupus erythematosus	Model 1	Total_CE	-0.36668	-0.468511	-0.264849	1.69446e-12	5.85049e-11	TRUE
UKB	Systemic lupus erythematosus	Model 1	M_LDL_FC	-0.349491	-0.446748	-0.252235	1.87968e-12	5.85049e-11	TRUE
UKB	Systemic lupus erythematosus	Model 1	L_LDL_FC	-0.350801	-0.449053	-0.252548	2.59936e-12	5.95618e-11	TRUE
UKB	Systemic lupus erythematosus	Model 1	L_LDL_PL	-0.354713	-0.454066	-0.25536	2.60523e-12	5.95618e-11	TRUE
UKB	Systemic lupus erythematosus	Model 1	LDL_FC	-0.351585	-0.450103	-0.253066	2.66062e-12	5.95618e-11	TRUE
UKB	Systemic lupus erythematosus	Model 1	LDL_C	-0.359211	-0.46002	-0.258403	2.87045e-12	5.95618e-11	TRUE
UKB	Systemic lupus erythematosus	Model 1	Total_FC	-0.364725	-0.467569	-0.261881	3.63223e-12	6.95712e-11	TRUE
UKB	Systemic lupus erythematosus	Model 1	LDL_CE	-0.356535	-0.457255	-0.255814	3.97798e-12	7.07511e-11	TRUE
UKB	Systemic lupus erythematosus	Model 1	L_LDL_L	-0.354663	-0.455351	-0.253974	5.06639e-12	8.4102e-11	TRUE
UKB	Systemic lupus erythematosus	Model 1	LDL_PL	-0.346068	-0.445857	-0.246279	1.067e-11	1.66051e-10	TRUE
UKB	Systemic lupus erythematosus	Model 1	Clinical_LDL_C	-0.35109	-0.452518	-0.249662	1.16627e-11	1.70825e-10	TRUE
UKB	Systemic lupus erythematosus	Model 1	LDL_L	-0.346634	-0.447827	-0.245442	1.89548e-11	2.49397e-10	TRUE
UKB	Systemic lupus erythematosus	Model 1	Total_P	-0.371278	-0.479673	-0.262882	1.90303e-11	2.49397e-10	TRUE
UKB	Systemic lupus erythematosus	Model 1	IDL_CE	-0.345281	-0.446495	-0.244068	2.2898e-11	2.85081e-10	TRUE
UKB	Systemic lupus erythematosus	Model 1	M_LDL_C	-0.337651	-0.436917	-0.238386	2.61449e-11	3.10004e-10	TRUE
UKB	Systemic lupus erythematosus	Model 1	Total_L	-0.352735	-0.456582	-0.248888	2.78814e-11	3.15566e-10	TRUE
UKB	Systemic lupus erythematosus	Model 1	non_HDL_C	-0.348858	-0.451808	-0.245908	3.10351e-11	3.35988e-10	TRUE
UKB	Systemic lupus erythematosus	Model 1	Total_PL	-0.352138	-0.456454	-0.247821	3.68588e-11	3.8241e-10	TRUE
UKB	Systemic lupus erythematosus	Model 1	IDL_C	-0.33835	-0.439304	-0.237395	5.07137e-11	5.05109e-10	TRUE
UKB	Systemic lupus erythematosus	Model 1	M_LDL_PL	-0.324229	-0.422366	-0.226093	9.45284e-11	9.05291e-10	TRUE
UKB	Systemic lupus erythematosus	Model 1	M_LDL_L	-0.327032	-0.426703	-0.22736	1.26929e-10	1.17056e-09	TRUE
UKB	Systemic lupus erythematosus	Model 1	S_LDL_FC	-0.317875	-0.414873	-0.220878	1.33529e-10	1.18745e-09	TRUE
UKB	Systemic lupus erythematosus	Model 1	L_LDL_C_pct	-0.33309	-0.435234	-0.230946	1.64348e-10	1.41113e-09	TRUE
UKB	Systemic lupus erythematosus	Model 1	M_LDL_CE	-0.322254	-0.421225	-0.223282	1.75151e-10	1.45375e-09	TRUE
UKB	Systemic lupus erythematosus	Model 1	S_LDL_C	-0.314514	-0.411625	-0.217403	2.18514e-10	1.75516e-09	TRUE
UKB	Systemic lupus erythematosus	Model 1	S_HDL_FC	-0.341334	-0.447571	-0.235097	3.02967e-10	2.35034e-09	TRUE
UKB	Systemic lupus erythematosus	Model 1	S_HDL_L	-0.340664	-0.446765	-0.234563	3.1149e-10	2.35034e-09	TRUE
UKB	Systemic lupus erythematosus	Model 1	IDL_L	-0.319011	-0.419994	-0.218029	5.95301e-10	4.3597e-09	TRUE
UKB	Systemic lupus erythematosus	Model 1	S_LDL_L	-0.30431	-0.401832	-0.206787	9.60123e-10	6.80404e-09	TRUE
UKB	Systemic lupus erythematosus	Model 1	IDL_FC	-0.30954	-0.408802	-0.210279	9.83717e-10	6.80404e-09	TRUE
UKB	Systemic lupus erythematosus	Model 1	S_LDL_CE	-0.299156	-0.395982	-0.202331	1.39911e-09	9.41561e-09	TRUE
UKB	Systemic lupus erythematosus	Model 1	L_LDL_CE_pct	-0.336735	-0.445883	-0.227587	1.47814e-09	9.54392e-09	TRUE
UKB	Systemic lupus erythematosus	Model 1	Remnant_C	-0.315897	-0.418321	-0.213472	1.49483e-09	9.54392e-09	TRUE
UKB	Systemic lupus erythematosus	Model 1	HDL_P	-0.33162	-0.439947	-0.223294	1.97274e-09	1.22803e-08	TRUE
UKB	Systemic lupus erythematosus	Model 1	Cholines	-0.316002	-0.419885	-0.212119	2.49144e-09	1.51309e-08	TRUE
UKB	Systemic lupus erythematosus	Model 1	S_LDL_PL	-0.297626	-0.395923	-0.199328	2.94973e-09	1.74877e-08	TRUE
UKB	Systemic lupus erythematosus	Model 1	L_LDL_TG_pct	0.309784	0.207276	0.412292	3.15916e-09	1.82937e-08	TRUE
UKB	Systemic lupus erythematosus	Model 1	XS_VLDL_PL_pct	0.320736	0.21417	0.427303	3.65748e-09	2.0698e-08	TRUE
UKB	Systemic lupus erythematosus	Model 1	Phosphatidylc	-0.313014	-0.418146	-0.207882	5.36349e-09	2.9678e-08	TRUE
UKB	Systemic lupus erythematosus	Model 1	S_HDL_PL	-0.31163	-0.416419	-0.206842	5.58535e-09	3.02337e-08	TRUE
UKB	Systemic lupus erythematosus	Model 1	Phosphoglyc	-0.302587	-0.406301	-0.198873	1.07633e-08	5.70226e-08	TRUE
UKB	Systemic lupus erythematosus	Model 1	IDL_P	-0.289028	-0.388163	-0.189894	1.10162e-08	5.71466e-08	TRUE
UKB	Systemic lupus erythematosus	Model 1	IDL_PL	-0.294447	-0.395571	-0.193324	1.15025e-08	5.84515e-08	TRUE
UKB	Systemic lupus erythematosus	Model 1	M_LDL_C_pct	-0.313814	-0.422104	-0.205524	1.3485e-08	6.71554e-08	TRUE
UKB	Systemic lupus erythematosus	Model 1	LDL_P	-0.283972	-0.382229	-0.185716	1.47439e-08	7.19849e-08	TRUE
UKB	Systemic lupus erythematosus	Model 1	M_LDL_P	-0.278432	-0.375007	-0.181856	1.59816e-08	7.65275e-08	TRUE
UKB	Systemic lupus erythematosus	Model 1	L_LDL_P	-0.283324	-0.382269	-0.184379	1.99716e-08	9.38287e-08	TRUE
UKB	Systemic lupus erythematosus	Model 1	IDL_CE_pct	-0.313102	-0.422559	-0.203645	2.06493e-08	9.52164e-08	TRUE
UKB	Systemic lupus erythematosus	Model 1	ApoB	-0.284806	-0.384689	-0.184923	2.28866e-08	1.03614e-07	TRUE
UKB	Systemic lupus erythematosus	Model 1	M_VLDL_C	-0.285813	-0.386331	-0.185296	2.50407e-08	1.11342e-07	TRUE
UKB	Systemic lupus erythematosus	Model 1	M_VLDL_CE	-0.281605	-0.381097	-0.182114	2.89699e-08	1.24685e-07	TRUE
UKB	Systemic lupus erythematosus	Model 1	Omega_6	-0.292712	-0.396136	-0.189288	2.90431e-08	1.24685e-07	TRUE
UKB	Systemic lupus erythematosus	Model 1	PUFA	-0.292303	-0.397096	-0.18751	4.57678e-08	1.93155e-07	TRUE
UKB	Systemic lupus erythematosus	Model 1	M_LDL_TG_pct	0.29188	0.186834	0.396927	5.15423e-08	2.13901e-07	TRUE
UKB	Systemic lupus erythematosus	Model 1	Albumin	-0.316548	-0.430841	-0.202256	5.68697e-08	2.3214e-07	TRUE
UKB	Systemic lupus erythematosus	Model 1	Sphingomyelins	-0.278649	-0.380086	-0.177212	7.28324e-08	2.92504e-07	TRUE
UKB	Systemic lupus erythematosus	Model 1	M_VLDL_FC	-0.267527	-0.367682	-0.167372	1.64693e-07	6.5093e-07	TRUE
UKB	Systemic lupus erythematosus	Model 1	IDL_C_pct	-0.28283	-0.389261	-0.176399	1.90463e-07	7.41019e-07	TRUE
UKB	Systemic lupus erythematosus	Model 1	LA	-0.270747	-0.373094	-0.168401	2.16153e-07	8.28031e-07	TRUE
UKB	Systemic lupus erythematosus	Model 1	IDL_TG_pct	0.270211	0.167747	0.372675	2.35747e-07	8.89411e-07	TRUE
UKB	Systemic lupus erythematosus	Model 1	S_VLDL_FC	-0.256319	-0.357712	-0.154927	7.24216e-07	2.69149e-06	TRUE
UKB	Systemic lupus erythematosus	Model 1	S_LDL_P	-0.24366	-0.340428	-0.146892	8.00861e-07	2.8956e-06	TRUE
UKB	Systemic lupus erythematosus	Model 1	M_VLDL_PL	-0.251561	-0.351474	-0.151648	8.02395e-07	2.8956e-06	TRUE
UKB	Systemic lupus erythematosus	Model 1	M_VLDL_P	-0.244634	-0.343112	-0.146157	1.12228e-06	3.9921e-06	TRUE
UKB	Systemic lupus erythematosus	Model 1	S_LDL_C_pct	-0.251157	-0.353457	-0.148858	1.49467e-06	5.24189e-06	TRUE
UKB	Systemic lupus erythematosus	Model 1	M_VLDL_L	-0.233549	-0.333307	-0.133791	4.46238e-06	1.54324e-05	TRUE
UKB	Systemic lupus erythematosus	Model 1	XS_VLDL_CE	-0.239206	-0.343415	-0.134997	6.82723e-06	2.32874e-05	TRUE
UKB	Systemic lupus erythematosus	Model 1	XS_VLDL_CE_pct	-0.235487	-0.339088	-0.131885	8.38919e-06	2.82285e-05	TRUE
UKB	Systemic lupus erythematosus	Model 1	SFA	-0.216522	-0.31314	-0.119905	1.12149e-05	3.71255e-05	TRUE
UKB	Systemic lupus erythematosus	Model 1	ApoA1	-0.235789	-0.341058	-0.13052	1.13315e-05	3.71255e-05	TRUE
UKB	Systemic lupus erythematosus	Model 1	Total_FA	-0.220148	-0.319371	-0.120926	1.36981e-05	4.42965e-05	TRUE
UKB	Systemic lupus erythematosus	Model 1	XL_HDL_CE_pct	-0.224318	-0.325622	-0.123014	1.42518e-05	4.54962e-05	TRUE
UKB	Systemic lupus erythematosus	Model 1	Val	-0.218687	-0.317607	-0.119767	1.47104e-05	4.63658e-05	TRUE
UKB	Systemic lupus erythematosus	Model 1	VLDL_CE	-0.224171	-0.326251	-0.122092	1.67603e-05	5.21665e-05	TRUE
UKB	Systemic lupus erythematosus	Model 1	VLDL_C	-0.221903	-0.323419	-0.120386	1.83362e-05	5.63668e-05	TRUE
UKB	Systemic lupus erythematosus	Model 1	Leu	-0.210977	-0.307619	-0.114334	1.87962e-05	5.70762e-05	TRUE
UKB	Systemic lupus erythematosus	Model 1	Total_BCAA	-0.213418	-0.311868	-0.114968	2.14933e-05	6.44798e-05	TRUE
UKB	Systemic lupus erythematosus	Model 1	XS_VLDL_C_pct	-0.223936	-0.327452	-0.12042	2.23515e-05	6.62562e-05	TRUE
UKB	Systemic lupus erythematosus	Model 1	M_HDL_L	-0.222372	-0.325358	-0.119385	2.31604e-05	6.78463e-05	TRUE
UKB	Systemic lupus erythematosus	Model 1	S_VLDL_PL	-0.218859	-0.320767	-0.116952	2.56202e-05	7.41793e-05	TRUE
UKB	Systemic lupus erythematosus	Model 1	IDL_PL_pct	0.244403	0.130116	0.35869	2.77251e-05	7.93513e-05	TRUE
UKB	Systemic lupus erythematosus	Model 1	M_HDL_PL	-0.218066	-0.320523	-0.115609	3.02572e-05	8.56141e-05	TRUE
UKB	Systemic lupus erythematosus	Model 1	XS_VLDL_C	-0.222546	-0.327432	-0.11766	3.20177e-05	8.95776e-05	TRUE
UKB	Systemic lupus erythematosus	Model 1	M_HDL_P	-0.221303	-0.326151	-0.116455	3.52017e-05	9.73914e-05	TRUE
UKB	Systemic lupus erythematosus	Model 1	M_HDL_C	-0.217254	-0.321441	-0.113066	4.37058e-05	0.000119591	TRUE
UKB	Systemic lupus erythematosus	Model 1	M_HDL_FC	-0.219776	-0.325307	-0.114246	4.46905e-05	0.000120956	TRUE
UKB	Systemic lupus erythematosus	Model 1	M_HDL_FC_pct	-0.214299	-0.318474	-0.110125	5.53352e-05	0.000148156	TRUE
UKB	Systemic lupus erythematosus	Model 1	VLDL_FC	-0.203158	-0.302077	-0.104239	5.68938e-05	0.000150708	TRUE
UKB	Systemic lupus erythematosus	Model 1	M_HDL_CE	-0.213445	-0.31753	-0.10936	5.83811e-05	0.00015302	TRUE
UKB	Systemic lupus erythematosus	Model 1	S_VLDL_C	-0.209948	-0.313094	-0.106801	6.62461e-05	0.000171826	TRUE
UKB	Systemic lupus erythematosus	Model 1	S_VLDL_FC_pct	-0.205588	-0.307289	-0.103888	7.43016e-05	0.000190733	TRUE
UKB	Systemic lupus erythematosus	Model 1	HDL_L	-0.214	-0.320981	-0.107019	8.83258e-05	0.00022442	TRUE
UKB	Systemic lupus erythematosus	Model 1	S_VLDL_PL_pct	-0.197903	-0.298441	-0.0973655	0.000114279	0.000287428	TRUE
UKB	Systemic lupus erythematosus	Model 1	VLDL_P	-0.188389	-0.28767	-0.089107	0.00019996	0.0004979	TRUE
UKB	Systemic lupus erythematosus	Model 1	HDL_C	-0.201011	-0.308606	-0.0934159	0.000250609	0.000617838	TRUE
UKB	Systemic lupus erythematosus	Model 1	HDL_PL	-0.193191	-0.298212	-0.0881706	0.000311602	0.000760676	TRUE
UKB	Systemic lupus erythematosus	Model 1	VLDL_PL	-0.177971	-0.27687	-0.0790716	0.000420313	0.0010161	TRUE
UKB	Systemic lupus erythematosus	Model 1	HDL_CE	-0.188739	-0.294389	-0.0830888	0.000462844	0.00110816	TRUE
UKB	Systemic lupus erythematosus	Model 1	S_VLDL_CE	-0.180141	-0.284078	-0.076204	0.000681381	0.00161585	TRUE
UKB	Systemic lupus erythematosus	Model 1	S_VLDL_TG_pct	0.16949	0.0715365	0.267443	0.0006955	0.00163377	TRUE
UKB	Systemic lupus erythematosus	Model 1	HDL_FC	-0.186666	-0.296288	-0.0770435	0.000845525	0.00196762	TRUE
UKB	Systemic lupus erythematosus	Model 1	S_LDL_TG_pct	0.168946	0.068065	0.269828	0.00102943	0.00237342	TRUE
UKB	Systemic lupus erythematosus	Model 1	Ile	-0.157715	-0.253944	-0.061485	0.00131693	0.00300841	TRUE
UKB	Systemic lupus erythematosus	Model 1	XS_VLDL_TG_pct	0.165962	0.0641908	0.267733	0.00139255	0.00315224	TRUE
UKB	Systemic lupus erythematosus	Model 1	GlycA	0.173245	0.0666009	0.27989	0.0014526	0.00325853	TRUE
UKB	Systemic lupus erythematosus	Model 1	XS_VLDL_P	-0.168584	-0.273108	-0.06406	0.00157135	0.00349345	TRUE
UKB	Systemic lupus erythematosus	Model 1	VLDL_L	-0.158721	-0.257904	-0.0595371	0.00170992	0.00376787	TRUE
UKB	Systemic lupus erythematosus	Model 1	XS_VLDL_FC	-0.167109	-0.272758	-0.0614608	0.0019341	0.00422448	TRUE
UKB	Systemic lupus erythematosus	Model 1	XL_VLDL_CE	-0.154043	-0.251561	-0.0565252	0.00196126	0.00424656	TRUE
UKB	Systemic lupus erythematosus	Model 1	S_VLDL_L	-0.160398	-0.262839	-0.0579578	0.00214883	0.00461258	TRUE
UKB	Systemic lupus erythematosus	Model 1	L_VLDL_CE	-0.156394	-0.256546	-0.0562422	0.00220879	0.00470075	TRUE
UKB	Systemic lupus erythematosus	Model 1	XS_VLDL_L	-0.16413	-0.269767	-0.0584937	0.0023249	0.00490593	TRUE
UKB	Systemic lupus erythematosus	Model 1	M_VLDL_TG	-0.146484	-0.242122	-0.0508456	0.00268239	0.00561272	TRUE
UKB	Systemic lupus erythematosus	Model 1	M_LDL_CE_pct	-0.165052	-0.273405	-0.0567001	0.00283023	0.00587272	TRUE
UKB	Systemic lupus erythematosus	Model 1	Omega_3	-0.164372	-0.27267	-0.0560749	0.00293174	0.00603309	TRUE
UKB	Systemic lupus erythematosus	Model 1	S_VLDL_C_pct	-0.149181	-0.250374	-0.0479887	0.00385928	0.00787672	TRUE
UKB	Systemic lupus erythematosus	Model 1	L_VLDL_C	-0.14094	-0.238276	-0.0436039	0.00454008	0.00919088	TRUE
UKB	Systemic lupus erythematosus	Model 1	DHA	-0.155985	-0.26625	-0.0457199	0.00556042	0.0111657	TRUE
UKB	Systemic lupus erythematosus	Model 1	L_VLDL_TG	-0.127184	-0.21746	-0.0369079	0.00575784	0.0114696	TRUE
UKB	Systemic lupus erythematosus	Model 1	XL_VLDL_C	-0.132961	-0.227777	-0.0381443	0.00598778	0.011833	TRUE
UKB	Systemic lupus erythematosus	Model 1	Ala	-0.135022	-0.232259	-0.0377849	0.00649715	0.0127278	TRUE
UKB	Systemic lupus erythematosus	Model 1	Creatinine	0.150255	0.0418977	0.258612	0.00657153	0.0127278	TRUE
UKB	Systemic lupus erythematosus	Model 1	M_VLDL_FC_pct	-0.139905	-0.24084	-0.0389701	0.00659389	0.0127278	TRUE
UKB	Systemic lupus erythematosus	Model 1	M_VLDL_PL_pct	-0.137473	-0.238714	-0.0362328	0.00778138	0.0149043	TRUE
UKB	Systemic lupus erythematosus	Model 1	L_VLDL_L	-0.12678	-0.22107	-0.0324912	0.00840506	0.015976	TRUE
UKB	Systemic lupus erythematosus	Model 1	S_VLDL_P	-0.133953	-0.234451	-0.0334555	0.00899002	0.0169585	TRUE
UKB	Systemic lupus erythematosus	Model 1	L_VLDL_FC	-0.123037	-0.216719	-0.0293544	0.0100501	0.018722	TRUE
UKB	Systemic lupus erythematosus	Model 1	S_HDL_C_pct	-0.134019	-0.236098	-0.0319403	0.0100753	0.018722	TRUE
UKB	Systemic lupus erythematosus	Model 1	L_LDL_FC_pct	-0.128421	-0.229606	-0.0272363	0.0128632	0.0237255	TRUE
UKB	Systemic lupus erythematosus	Model 1	LDL_size	-0.121551	-0.21807	-0.0250324	0.0135762	0.0248399	TRUE
UKB	Systemic lupus erythematosus	Model 1	L_VLDL_P	-0.114928	-0.206275	-0.0235801	0.0136669	0.0248399	TRUE
UKB	Systemic lupus erythematosus	Model 1	M_VLDL_C_pct	-0.125277	-0.225789	-0.0247647	0.014571	0.0262912	TRUE
UKB	Systemic lupus erythematosus	Model 1	His	-0.124308	-0.224303	-0.0243128	0.0148298	0.0264023	TRUE
UKB	Systemic lupus erythematosus	Model 1	M_HDL_PL_pct	0.125834	0.0245962	0.227072	0.0148447	0.0264023	TRUE
UKB	Systemic lupus erythematosus	Model 1	M_VLDL_TG_pct	0.125006	0.0237818	0.226231	0.0155018	0.0273755	TRUE
UKB	Systemic lupus erythematosus	Model 1	S_HDL_CE_pct	-0.123082	-0.225588	-0.0205772	0.0186019	0.0326189	TRUE
UKB	Systemic lupus erythematosus	Model 1	XL_VLDL_FC	-0.108491	-0.199814	-0.0171673	0.0198907	0.0346348	TRUE
UKB	Systemic lupus erythematosus	Model 1	XL_HDL_C_pct	-0.105005	-0.193726	-0.0162833	0.0203581	0.0352025	TRUE
UKB	Systemic lupus erythematosus	Model 1	M_VLDL_CE_pct	-0.114904	-0.213397	-0.0164119	0.0222218	0.0381603	TRUE
UKB	Systemic lupus erythematosus	Model 1	S_LDL_CE_pct	-0.12997	-0.242426	-0.0175152	0.0234984	0.040076	TRUE
UKB	Systemic lupus erythematosus	Model 1	XS_VLDL_PL	-0.120353	-0.226286	-0.0144192	0.0259643	0.0439804	TRUE
UKB	Systemic lupus erythematosus	Model 1	MUFA	-0.110774	-0.209453	-0.0120938	0.0277949	0.046763	TRUE
UKB	Systemic lupus erythematosus	Model 1	L_VLDL_PL	-0.104964	-0.19882	-0.0111082	0.0283843	0.0474342	TRUE
UKB	Systemic lupus erythematosus	Model 1	MUFA_pct	0.114849	0.010753	0.218946	0.0305854	0.0507717	FALSE
UKB	Systemic lupus erythematosus	Model 1	XL_VLDL_PL	-0.0985596	-0.18901	-0.00810898	0.0327058	0.0539321	FALSE
UKB	Systemic lupus erythematosus	Model 1	XL_VLDL_P	-0.0960486	-0.185566	-0.00653149	0.0354684	0.0581028	FALSE
UKB	Systemic lupus erythematosus	Model 1	XL_VLDL_L	-0.0979386	-0.189498	-0.00637961	0.0360352	0.0586456	FALSE
UKB	Systemic lupus erythematosus	Model 1	Gln	0.117538	0.00723993	0.227836	0.0367424	0.0594081	FALSE
UKB	Systemic lupus erythematosus	Model 1	ApoB_by_ApoA1	-0.103925	-0.203344	-0.00450697	0.0404801	0.0650294	FALSE
UKB	Systemic lupus erythematosus	Model 1	S_LDL_PL_pct	0.115593	0.00355141	0.227634	0.0431671	0.0689013	FALSE
UKB	Systemic lupus erythematosus	Model 1	M_HDL_C_pct	-0.104817	-0.206891	-0.00274351	0.0441522	0.0700248	FALSE
UKB	Systemic lupus erythematosus	Model 1	Lactate	-0.114722	-0.227174	-0.0022701	0.045551	0.0715875	FALSE
UKB	Systemic lupus erythematosus	Model 1	S_LDL_FC_pct	-0.100803	-0.199684	-0.00192089	0.0457125	0.0715875	FALSE
UKB	Systemic lupus erythematosus	Model 1	Pyruvate	-0.0877894	-0.175275	-0.000303507	0.0492105	0.0765838	FALSE
UKB	Systemic lupus erythematosus	Model 1	SFA_pct	-0.100028	-0.201133	0.0010763	0.0524892	0.081179	FALSE
UKB	Systemic lupus erythematosus	Model 1	Tyr	-0.109031	-0.219714	0.0016524	0.0535197	0.0822618	FALSE
UKB	Systemic lupus erythematosus	Model 1	S_HDL_TG_pct	0.102963	-0.00298378	0.208911	0.0568105	0.0867842	FALSE
UKB	Systemic lupus erythematosus	Model 1	L_HDL_FC_pct	-0.0919468	-0.1877	0.00380624	0.0598286	0.0905515	FALSE
UKB	Systemic lupus erythematosus	Model 1	XL_VLDL_TG	-0.0852794	-0.17415	0.00359116	0.060004	0.0905515	FALSE
UKB	Systemic lupus erythematosus	Model 1	VLDL_TG	-0.0892782	-0.183219	0.00466303	0.0625079	0.0937619	FALSE
UKB	Systemic lupus erythematosus	Model 1	L_HDL_C_pct	-0.0909431	-0.189761	0.00787491	0.071267	0.10626	FALSE
UKB	Systemic lupus erythematosus	Model 1	S_HDL_PL_pct	0.0901575	-0.0095984	0.189913	0.0764978	0.113381	FALSE
UKB	Systemic lupus erythematosus	Model 1	Unsaturation	-0.0973774	-0.205348	0.0105931	0.0771161	0.113621	FALSE
UKB	Systemic lupus erythematosus	Model 1	Omega_6_by_Omega_3	0.101203	-0.011884	0.214289	0.0794311	0.116343	FALSE
UKB	Systemic lupus erythematosus	Model 1	LA_pct	-0.0821192	-0.176015	0.0117763	0.0865016	0.125958	FALSE
UKB	Systemic lupus erythematosus	Model 1	S_VLDL_CE_pct	-0.0902632	-0.1951	0.0145732	0.0915051	0.13247	FALSE
UKB	Systemic lupus erythematosus	Model 1	L_HDL_CE_pct	-0.0851024	-0.184369	0.0141637	0.0928973	0.133708	FALSE
UKB	Systemic lupus erythematosus	Model 1	Omega_3_pct	-0.0976054	-0.21223	0.0170196	0.0951279	0.135812	FALSE
UKB	Systemic lupus erythematosus	Model 1	M_LDL_FC_pct	-0.0844254	-0.183669	0.014818	0.0954504	0.135812	FALSE
UKB	Systemic lupus erythematosus	Model 1	XS_VLDL_FC_pct	-0.0836158	-0.18398	0.0167483	0.102491	0.145002	FALSE
UKB	Systemic lupus erythematosus	Model 1	Total_TG	-0.0786752	-0.173662	0.0163113	0.104505	0.147016	FALSE
UKB	Systemic lupus erythematosus	Model 1	M_LDL_PL_pct	0.0879087	-0.0198429	0.19566	0.109814	0.153617	FALSE
UKB	Systemic lupus erythematosus	Model 1	IDL_FC_pct	-0.079619	-0.18056	0.0213216	0.122114	0.169105	FALSE
UKB	Systemic lupus erythematosus	Model 1	L_HDL_TG_pct	0.0792546	-0.0213172	0.179826	0.12246	0.169105	FALSE
UKB	Systemic lupus erythematosus	Model 1	PUFA_by_MUFA	-0.0790505	-0.179488	0.0213868	0.122924	0.169105	FALSE
UKB	Systemic lupus erythematosus	Model 1	VLDL_size	-0.0773276	-0.176521	0.0218655	0.126532	0.173112	FALSE
UKB	Systemic lupus erythematosus	Model 1	L_HDL_L	-0.0814362	-0.18756	0.0246877	0.132577	0.180392	FALSE
UKB	Systemic lupus erythematosus	Model 1	L_HDL_PL	-0.07868	-0.185421	0.0280612	0.14854	0.201013	FALSE
UKB	Systemic lupus erythematosus	Model 1	S_LDL_TG	-0.0642784	-0.156226	0.0276689	0.170634	0.229665	FALSE
UKB	Systemic lupus erythematosus	Model 1	M_HDL_TG_pct	0.0745409	-0.0328303	0.181912	0.173616	0.232421	FALSE
UKB	Systemic lupus erythematosus	Model 1	L_HDL_P	-0.0727617	-0.182783	0.0372599	0.194906	0.259527	FALSE
UKB	Systemic lupus erythematosus	Model 1	M_HDL_CE_pct	-0.0638297	-0.163574	0.0359143	0.209751	0.277809	FALSE
UKB	Systemic lupus erythematosus	Model 1	XL_HDL_FC_pct	0.0586369	-0.0341596	0.151433	0.21554	0.283965	FALSE
UKB	Systemic lupus erythematosus	Model 1	L_HDL_C	-0.0668324	-0.173907	0.0402425	0.221201	0.28989	FALSE
UKB	Systemic lupus erythematosus	Model 1	XXL_VLDL_L	-0.055092	-0.144426	0.0342415	0.226774	0.295637	FALSE
UKB	Systemic lupus erythematosus	Model 1	L_LDL_PL_pct	0.0661238	-0.0416027	0.17385	0.228957	0.296929	FALSE
UKB	Systemic lupus erythematosus	Model 1	L_HDL_CE	-0.0655704	-0.17275	0.0416096	0.230503	0.297385	FALSE
UKB	Systemic lupus erythematosus	Model 1	XXL_VLDL_FC	-0.0540841	-0.143742	0.0355741	0.237087	0.304302	FALSE
UKB	Systemic lupus erythematosus	Model 1	S_VLDL_TG	-0.0577367	-0.155806	0.0403331	0.248545	0.317373	FALSE
UKB	Systemic lupus erythematosus	Model 1	XXL_VLDL_C	-0.0527578	-0.143506	0.03799	0.254512	0.323334	FALSE
UKB	Systemic lupus erythematosus	Model 1	XXL_VLDL_P	-0.050277	-0.137032	0.0364775	0.256014	0.323592	FALSE
UKB	Systemic lupus erythematosus	Model 1	XXL_VLDL_TG	-0.0501443	-0.13694	0.0366513	0.257497	0.323822	FALSE
UKB	Systemic lupus erythematosus	Model 1	M_LDL_TG	-0.0528585	-0.149669	0.0439521	0.284557	0.356054	FALSE
UKB	Systemic lupus erythematosus	Model 1	L_HDL_FC	-0.0583194	-0.167666	0.0510274	0.295869	0.367253	FALSE
UKB	Systemic lupus erythematosus	Model 1	XXL_VLDL_CE	-0.0484721	-0.139467	0.0425223	0.296458	0.367253	FALSE
UKB	Systemic lupus erythematosus	Model 1	M_HDL_TG	-0.0553125	-0.1598	0.049175	0.299482	0.367868	FALSE
UKB	Systemic lupus erythematosus	Model 1	L_HDL_PL_pct	0.0515565	-0.0459218	0.149035	0.299909	0.367868	FALSE
UKB	Systemic lupus erythematosus	Model 1	XXL_VLDL_PL	-0.0458367	-0.134951	0.0432776	0.313395	0.382526	FALSE
UKB	Systemic lupus erythematosus	Model 1	DHA_pct	-0.0513243	-0.158402	0.0557533	0.347501	0.422086	FALSE
UKB	Systemic lupus erythematosus	Model 1	LDL_TG	-0.0463096	-0.145521	0.0529013	0.360259	0.435459	FALSE
UKB	Systemic lupus erythematosus	Model 1	bOHbutyrate	0.0511953	-0.0615516	0.163942	0.373484	0.449263	FALSE
UKB	Systemic lupus erythematosus	Model 1	TG_by_PG	0.0421058	-0.051352	0.135564	0.377222	0.451578	FALSE
UKB	Systemic lupus erythematosus	Model 1	XL_HDL_PL_pct	0.0362255	-0.0475328	0.119984	0.396613	0.471524	FALSE
UKB	Systemic lupus erythematosus	Model 1	L_VLDL_CE_pct	-0.0464311	-0.154027	0.0611647	0.39767	0.471524	FALSE
UKB	Systemic lupus erythematosus	Model 1	Glucose	0.0453036	-0.0604629	0.15107	0.401176	0.473425	FALSE
UKB	Systemic lupus erythematosus	Model 1	XXL_VLDL_FC_pct	-0.0416952	-0.14859	0.0651998	0.44457	0.52216	FALSE
UKB	Systemic lupus erythematosus	Model 1	L_LDL_TG	-0.0387117	-0.140046	0.0626231	0.454013	0.530748	FALSE
UKB	Systemic lupus erythematosus	Model 1	XL_VLDL_CE_pct	-0.0385498	-0.141625	0.064525	0.463545	0.539358	FALSE
UKB	Systemic lupus erythematosus	Model 1	S_HDL_TG	-0.0369616	-0.137837	0.0639133	0.472664	0.547411	FALSE
UKB	Systemic lupus erythematosus	Model 1	S_HDL_FC_pct	-0.0399257	-0.152724	0.0728723	0.487843	0.561974	FALSE
UKB	Systemic lupus erythematosus	Model 1	HDL_TG	-0.0367512	-0.141038	0.0675354	0.489752	0.561974	FALSE
UKB	Systemic lupus erythematosus	Model 1	Acetone	-0.0344732	-0.134319	0.0653723	0.498591	0.567442	FALSE
UKB	Systemic lupus erythematosus	Model 1	XL_HDL_PL	0.0386204	-0.0733628	0.150604	0.499075	0.567442	FALSE
UKB	Systemic lupus erythematosus	Model 1	XL_HDL_FC	0.038148	-0.0778668	0.154163	0.519267	0.587716	FALSE
UKB	Systemic lupus erythematosus	Model 1	XL_VLDL_C_pct	-0.0340452	-0.1389	0.0708096	0.524529	0.589879	FALSE
UKB	Systemic lupus erythematosus	Model 1	PUFA_pct	-0.0309501	-0.126592	0.0646919	0.525916	0.589879	FALSE
UKB	Systemic lupus erythematosus	Model 1	XXL_VLDL_PL_pct	0.0361731	-0.0786381	0.150984	0.536893	0.59949	FALSE
UKB	Systemic lupus erythematosus	Model 1	XXL_VLDL_C_pct	-0.0295275	-0.132795	0.0737402	0.575196	0.636713	FALSE
UKB	Systemic lupus erythematosus	Model 1	L_VLDL_FC_pct	0.0305796	-0.0764088	0.137568	0.575343	0.636713	FALSE
UKB	Systemic lupus erythematosus	Model 1	L_VLDL_C_pct	-0.0259263	-0.13651	0.0846574	0.645866	0.710324	FALSE
UKB	Systemic lupus erythematosus	Model 1	Acetoacetate	0.0246029	-0.0808788	0.130085	0.647565	0.710324	FALSE
UKB	Systemic lupus erythematosus	Model 1	Acetate	0.0243933	-0.0826913	0.131478	0.655258	0.715611	FALSE
UKB	Systemic lupus erythematosus	Model 1	Phe	0.0258235	-0.0925489	0.144196	0.668961	0.727385	FALSE
UKB	Systemic lupus erythematosus	Model 1	IDL_TG	-0.0210616	-0.124321	0.0821976	0.689325	0.74627	FALSE
UKB	Systemic lupus erythematosus	Model 1	XL_HDL_CE	-0.0220366	-0.13385	0.0897772	0.699293	0.753783	FALSE
UKB	Systemic lupus erythematosus	Model 1	XL_VLDL_PL_pct	-0.0214597	-0.139014	0.0960942	0.720497	0.773292	FALSE
UKB	Systemic lupus erythematosus	Model 1	XL_VLDL_TG_pct	0.0192046	-0.0943013	0.13271	0.740179	0.791007	FALSE
UKB	Systemic lupus erythematosus	Model 1	XL_HDL_P	-0.0184745	-0.13381	0.0968607	0.753559	0.799548	FALSE
UKB	Systemic lupus erythematosus	Model 1	XL_VLDL_FC_pct	-0.0163485	-0.118856	0.0861585	0.754593	0.799548	FALSE
UKB	Systemic lupus erythematosus	Model 1	Gly	-0.0156302	-0.11881	0.0875491	0.766537	0.808762	FALSE
UKB	Systemic lupus erythematosus	Model 1	XL_HDL_C	-0.016632	-0.130175	0.0969113	0.774037	0.813228	FALSE
UKB	Systemic lupus erythematosus	Model 1	XL_HDL_TG	-0.014212	-0.116178	0.0877542	0.784715	0.820984	FALSE
UKB	Systemic lupus erythematosus	Model 1	XXL_VLDL_CE_pct	-0.0117864	-0.114496	0.0909234	0.822046	0.856441	FALSE
UKB	Systemic lupus erythematosus	Model 1	L_VLDL_PL_pct	0.0135133	-0.107369	0.134395	0.826571	0.857567	FALSE
UKB	Systemic lupus erythematosus	Model 1	XS_VLDL_TG	-0.0107218	-0.113669	0.0922251	0.838253	0.866079	FALSE
UKB	Systemic lupus erythematosus	Model 1	HDL_size	0.010204	-0.0970823	0.11749	0.852122	0.87677	FALSE
UKB	Systemic lupus erythematosus	Model 1	XL_HDL_TG_pct	-0.00866027	-0.107448	0.0901276	0.863578	0.884901	FALSE
UKB	Systemic lupus erythematosus	Model 1	XL_HDL_L	0.0066819	-0.106181	0.119545	0.907623	0.926222	FALSE
UKB	Systemic lupus erythematosus	Model 1	Omega_6_pct	-0.00510937	-0.0962439	0.0860251	0.912502	0.9274	FALSE
UKB	Systemic lupus erythematosus	Model 1	L_VLDL_TG_pct	0.00197952	-0.109758	0.113717	0.972301	0.979361	FALSE
UKB	Systemic lupus erythematosus	Model 1	Citrate	0.00170813	-0.106153	0.109569	0.975239	0.979361	FALSE
UKB	Systemic lupus erythematosus	Model 1	L_HDL_TG	0.00171947	-0.107695	0.111134	0.975428	0.979361	FALSE
UKB	Systemic lupus erythematosus	Model 1	XXL_VLDL_TG_pct	0.000820994	-0.109058	0.1107	0.988316	0.988316	FALSE
UKB	Ulcerative colitis	Model 1	Albumin	-0.218358	-0.262652	-0.174064	4.36778e-22	1.08758e-19	TRUE
UKB	Ulcerative colitis	Model 1	GlycA	0.199211	0.156617	0.241806	4.87709e-20	6.07198e-18	TRUE
UKB	Ulcerative colitis	Model 1	S_LDL_FC	-0.15899	-0.201293	-0.116687	1.75462e-13	1.45633e-11	TRUE
UKB	Ulcerative colitis	Model 1	S_LDL_PL	-0.15581	-0.197676	-0.113943	3.00434e-13	1.8702e-11	TRUE
UKB	Ulcerative colitis	Model 1	S_HDL_PL_pct	0.154366	0.112142	0.19659	7.75519e-13	3.86209e-11	TRUE
UKB	Ulcerative colitis	Model 1	M_LDL_FC	-0.147489	-0.189399	-0.105579	5.29501e-12	2.19743e-10	TRUE
UKB	Ulcerative colitis	Model 1	S_LDL_C	-0.145498	-0.187213	-0.103784	8.12812e-12	2.89129e-10	TRUE
UKB	Ulcerative colitis	Model 1	S_LDL_L	-0.14442	-0.186093	-0.102747	1.10328e-11	3.43396e-10	TRUE
UKB	Ulcerative colitis	Model 1	M_LDL_PL	-0.14441	-0.18631	-0.102509	1.42776e-11	3.95015e-10	TRUE
UKB	Ulcerative colitis	Model 1	ApoB_by_ApoA1	-0.13919	-0.180169	-0.0982117	2.78832e-11	6.94291e-10	TRUE
UKB	Ulcerative colitis	Model 1	LDL_PL	-0.139998	-0.181833	-0.0981633	5.41906e-11	1.22668e-09	TRUE
UKB	Ulcerative colitis	Model 1	M_LDL_C	-0.13938	-0.181451	-0.097309	8.39715e-11	1.74241e-09	TRUE
UKB	Ulcerative colitis	Model 1	Clinical_LDL_C	-0.139103	-0.181358	-0.0968477	1.10277e-10	2.11224e-09	TRUE
UKB	Ulcerative colitis	Model 1	LDL_FC	-0.135385	-0.176856	-0.0939149	1.56854e-10	2.75549e-09	TRUE
UKB	Ulcerative colitis	Model 1	M_LDL_L	-0.137053	-0.17909	-0.0950147	1.65993e-10	2.75549e-09	TRUE
UKB	Ulcerative colitis	Model 1	S_LDL_CE	-0.133763	-0.175177	-0.0923495	2.44311e-10	3.8021e-09	TRUE
UKB	Ulcerative colitis	Model 1	M_LDL_CE	-0.131699	-0.173574	-0.0898245	7.08358e-10	1.03754e-08	TRUE
UKB	Ulcerative colitis	Model 1	L_LDL_PL	-0.12842	-0.169857	-0.0869824	1.24631e-09	1.72406e-08	TRUE
UKB	Ulcerative colitis	Model 1	LDL_C	-0.129633	-0.171559	-0.0877077	1.35986e-09	1.75941e-08	TRUE
UKB	Ulcerative colitis	Model 1	LDL_P	-0.128609	-0.170246	-0.0869718	1.41318e-09	1.75941e-08	TRUE
UKB	Ulcerative colitis	Model 1	M_LDL_TG_pct	0.133028	0.0896293	0.176426	1.8806e-09	2.22985e-08	TRUE
UKB	Ulcerative colitis	Model 1	LDL_L	-0.126669	-0.16852	-0.0848167	2.9925e-09	3.38697e-08	TRUE
UKB	Ulcerative colitis	Model 1	L_LDL_P	-0.12626	-0.168052	-0.0844692	3.19058e-09	3.45415e-08	TRUE
UKB	Ulcerative colitis	Model 1	M_LDL_P	-0.124496	-0.16577	-0.0832221	3.38141e-09	3.50821e-08	TRUE
UKB	Ulcerative colitis	Model 1	L_LDL_FC	-0.123272	-0.164189	-0.0823552	3.52982e-09	3.5157e-08	TRUE
UKB	Ulcerative colitis	Model 1	S_LDL_P	-0.123325	-0.164393	-0.0822566	3.96498e-09	3.79723e-08	TRUE
UKB	Ulcerative colitis	Model 1	LDL_CE	-0.12571	-0.167633	-0.083787	4.17382e-09	3.84919e-08	TRUE
UKB	Ulcerative colitis	Model 1	ApoB	-0.124439	-0.166095	-0.0827826	4.77094e-09	4.24273e-08	TRUE
UKB	Ulcerative colitis	Model 1	XL_HDL_C_pct	-0.120985	-0.161704	-0.0802651	5.76628e-09	4.95105e-08	TRUE
UKB	Ulcerative colitis	Model 1	L_LDL_C	-0.120373	-0.161869	-0.0788775	1.30368e-08	1.08205e-07	TRUE
UKB	Ulcerative colitis	Model 1	Acetate	-0.109659	-0.148069	-0.0712496	2.19773e-08	1.76527e-07	TRUE
UKB	Ulcerative colitis	Model 1	M_VLDL_C	-0.11852	-0.160286	-0.0767547	2.66891e-08	1.99709e-07	TRUE
UKB	Ulcerative colitis	Model 1	L_LDL_CE	-0.117914	-0.159485	-0.0763432	2.70795e-08	1.99709e-07	TRUE
UKB	Ulcerative colitis	Model 1	IDL_P	-0.115448	-0.156173	-0.074722	2.75981e-08	1.99709e-07	TRUE
UKB	Ulcerative colitis	Model 1	L_LDL_L	-0.117412	-0.158852	-0.0759709	2.80715e-08	1.99709e-07	TRUE
UKB	Ulcerative colitis	Model 1	non_HDL_C	-0.119077	-0.161157	-0.0769966	2.91917e-08	2.01909e-07	TRUE
UKB	Ulcerative colitis	Model 1	M_VLDL_CE	-0.117927	-0.15977	-0.076083	3.31921e-08	2.23374e-07	TRUE
UKB	Ulcerative colitis	Model 1	Omega_3_pct	-0.118564	-0.160675	-0.0764537	3.42187e-08	2.24222e-07	TRUE
UKB	Ulcerative colitis	Model 1	Gly	0.10879	0.069491	0.148089	5.77296e-08	3.68581e-07	TRUE
UKB	Ulcerative colitis	Model 1	L_HDL_TG	0.118916	0.0745851	0.163246	1.45986e-07	8.94904e-07	TRUE
UKB	Ulcerative colitis	Model 1	XL_HDL_FC_pct	-0.0989565	-0.135859	-0.0620544	1.47354e-07	8.94904e-07	TRUE
UKB	Ulcerative colitis	Model 1	Omega_6_by_Omega_3	0.114057	0.0711309	0.156983	1.91141e-07	1.13319e-06	TRUE
UKB	Ulcerative colitis	Model 1	M_VLDL_FC	-0.10932	-0.15083	-0.067811	2.44552e-07	1.41613e-06	TRUE
UKB	Ulcerative colitis	Model 1	S_VLDL_PL_pct	-0.109283	-0.150888	-0.0676787	2.62917e-07	1.48787e-06	TRUE
UKB	Ulcerative colitis	Model 1	HDL_size	0.102938	0.0637009	0.142175	2.71912e-07	1.50458e-06	TRUE
UKB	Ulcerative colitis	Model 1	L_LDL_TG_pct	0.108628	0.0669129	0.150342	3.32781e-07	1.80136e-06	TRUE
UKB	Ulcerative colitis	Model 1	S_VLDL_FC	-0.108385	-0.150093	-0.0666769	3.51945e-07	1.86456e-06	TRUE
UKB	Ulcerative colitis	Model 1	S_HDL_C_pct	-0.10889	-0.15203	-0.0657497	7.53106e-07	3.90673e-06	TRUE
UKB	Ulcerative colitis	Model 1	S_HDL_CE_pct	-0.110572	-0.154422	-0.0667224	7.72222e-07	3.92415e-06	TRUE
UKB	Ulcerative colitis	Model 1	S_VLDL_TG_pct	0.102981	0.0617518	0.144211	9.80511e-07	4.88295e-06	TRUE
UKB	Ulcerative colitis	Model 1	S_VLDL_FC_pct	-0.104395	-0.146296	-0.0624939	1.04385e-06	5.09643e-06	TRUE
UKB	Ulcerative colitis	Model 1	IDL_CE	-0.0996327	-0.139763	-0.0595025	1.13836e-06	5.45099e-06	TRUE
UKB	Ulcerative colitis	Model 1	M_VLDL_P	-0.102223	-0.143593	-0.060853	1.27921e-06	6.00985e-06	TRUE
UKB	Ulcerative colitis	Model 1	M_VLDL_PL	-0.10233	-0.143831	-0.0608297	1.3463e-06	6.18951e-06	TRUE
UKB	Ulcerative colitis	Model 1	IDL_C	-0.0990353	-0.139225	-0.0588456	1.36716e-06	6.18951e-06	TRUE
UKB	Ulcerative colitis	Model 1	Remnant_C	-0.101907	-0.143387	-0.0604266	1.47084e-06	6.51117e-06	TRUE
UKB	Ulcerative colitis	Model 1	S_VLDL_C_pct	-0.107	-0.150577	-0.0634225	1.49051e-06	6.51117e-06	TRUE
UKB	Ulcerative colitis	Model 1	L_HDL_PL	0.0913451	0.0530913	0.129599	2.86673e-06	1.21847e-05	TRUE
UKB	Ulcerative colitis	Model 1	IDL_FC	-0.0958785	-0.136043	-0.0557137	2.88714e-06	1.21847e-05	TRUE
UKB	Ulcerative colitis	Model 1	S_LDL_TG_pct	0.100366	0.0582303	0.142502	3.03295e-06	1.25867e-05	TRUE
UKB	Ulcerative colitis	Model 1	Omega_3	-0.0981868	-0.139926	-0.0564477	4.01489e-06	1.63886e-05	TRUE
UKB	Ulcerative colitis	Model 1	IDL_L	-0.0946254	-0.135051	-0.0542003	4.47943e-06	1.799e-05	TRUE
UKB	Ulcerative colitis	Model 1	S_VLDL_C	-0.0970049	-0.138671	-0.0553394	5.03924e-06	1.98686e-05	TRUE
UKB	Ulcerative colitis	Model 1	Total_FC	-0.0950691	-0.135928	-0.05421	5.10678e-06	1.98686e-05	TRUE
UKB	Ulcerative colitis	Model 1	M_LDL_C_pct	-0.106114	-0.152043	-0.0601847	5.94736e-06	2.2783e-05	TRUE
UKB	Ulcerative colitis	Model 1	IDL_CE_pct	-0.0964903	-0.13909	-0.0538906	9.02052e-06	3.37564e-05	TRUE
UKB	Ulcerative colitis	Model 1	IDL_C_pct	-0.0965129	-0.139137	-0.0538889	9.08306e-06	3.37564e-05	TRUE
UKB	Ulcerative colitis	Model 1	S_VLDL_PL	-0.0919546	-0.133473	-0.0504362	1.41896e-05	5.1959e-05	TRUE
UKB	Ulcerative colitis	Model 1	IDL_TG_pct	0.0910263	0.0498424	0.13221	1.47768e-05	5.3325e-05	TRUE
UKB	Ulcerative colitis	Model 1	L_HDL_L	0.0836677	0.0456579	0.121677	1.60108e-05	5.69528e-05	TRUE
UKB	Ulcerative colitis	Model 1	VLDL_CE	-0.0912487	-0.132816	-0.0496816	1.68852e-05	5.8932e-05	TRUE
UKB	Ulcerative colitis	Model 1	S_VLDL_CE_pct	-0.0976379	-0.142137	-0.0531393	1.70406e-05	5.8932e-05	TRUE
UKB	Ulcerative colitis	Model 1	M_VLDL_L	-0.0908757	-0.132435	-0.0493167	1.82091e-05	6.21104e-05	TRUE
UKB	Ulcerative colitis	Model 1	S_VLDL_CE	-0.0888952	-0.130477	-0.0473139	2.78781e-05	9.38062e-05	TRUE
UKB	Ulcerative colitis	Model 1	Total_C	-0.0861608	-0.126847	-0.0454743	3.31656e-05	0.000109727	TRUE
UKB	Ulcerative colitis	Model 1	Unsaturation	-0.0847876	-0.124847	-0.044728	3.3491e-05	0.000109727	TRUE
UKB	Ulcerative colitis	Model 1	S_LDL_C_pct	-0.0947563	-0.139905	-0.0496079	3.89671e-05	0.00012601	TRUE
UKB	Ulcerative colitis	Model 1	DHA	-0.0845715	-0.124986	-0.0441566	4.10679e-05	0.000131101	TRUE
UKB	Ulcerative colitis	Model 1	Gln	-0.0940034	-0.139212	-0.0487951	4.59292e-05	0.000144764	TRUE
UKB	Ulcerative colitis	Model 1	IDL_PL	-0.0832343	-0.123584	-0.0428847	5.27565e-05	0.000164205	TRUE
UKB	Ulcerative colitis	Model 1	VLDL_C	-0.0853199	-0.126773	-0.043867	5.48186e-05	0.000168516	TRUE
UKB	Ulcerative colitis	Model 1	HDL_PL	0.0797423	0.0407299	0.118755	6.1701e-05	0.00018736	TRUE
UKB	Ulcerative colitis	Model 1	L_HDL_P	0.0793357	0.0402531	0.118418	6.93147e-05	0.000207944	TRUE
UKB	Ulcerative colitis	Model 1	Total_CE	-0.0818568	-0.122212	-0.0415015	7.02029e-05	0.000208102	TRUE
UKB	Ulcerative colitis	Model 1	L_LDL_C_pct	-0.0832674	-0.124689	-0.0418456	8.14893e-05	0.000238716	TRUE
UKB	Ulcerative colitis	Model 1	Leu	-0.083298	-0.124949	-0.0416466	8.86596e-05	0.0002567	TRUE
UKB	Ulcerative colitis	Model 1	XL_HDL_PL_pct	0.0782533	0.0390855	0.117421	9.01018e-05	0.000257878	TRUE
UKB	Ulcerative colitis	Model 1	Total_BCAA	-0.0818494	-0.123328	-0.0403708	0.000109921	0.000311027	TRUE
UKB	Ulcerative colitis	Model 1	DHA_pct	-0.0807241	-0.121825	-0.0396235	0.000118364	0.000331155	TRUE
UKB	Ulcerative colitis	Model 1	M_HDL_PL	0.0800255	0.0392439	0.120807	0.00012005	0.000332139	TRUE
UKB	Ulcerative colitis	Model 1	XS_VLDL_TG_pct	0.0781215	0.0379272	0.118316	0.000139314	0.0003812	TRUE
UKB	Ulcerative colitis	Model 1	XS_VLDL_FC_pct	-0.0854078	-0.129385	-0.0414302	0.000141005	0.000381634	TRUE
UKB	Ulcerative colitis	Model 1	Val	-0.0802589	-0.121651	-0.0388665	0.000144507	0.000386907	TRUE
UKB	Ulcerative colitis	Model 1	M_HDL_L	0.076622	0.0367138	0.11653	0.000167859	0.000444647	TRUE
UKB	Ulcerative colitis	Model 1	L_VLDL_CE	-0.0785772	-0.119571	-0.0375831	0.000172071	0.000447273	TRUE
UKB	Ulcerative colitis	Model 1	XL_VLDL_CE	-0.0781569	-0.118938	-0.0373762	0.000172443	0.000447273	TRUE
UKB	Ulcerative colitis	Model 1	M_HDL_P	0.0768237	0.0365596	0.117088	0.00018431	0.000473125	TRUE
UKB	Ulcerative colitis	Model 1	L_HDL_FC	0.0737296	0.0347781	0.112681	0.000207313	0.000526745	TRUE
UKB	Ulcerative colitis	Model 1	VLDL_FC	-0.0775706	-0.118853	-0.0362878	0.0002307	0.000580245	TRUE
UKB	Ulcerative colitis	Model 1	Citrate	-0.0781189	-0.120005	-0.036233	0.000256772	0.000639364	TRUE
UKB	Ulcerative colitis	Model 1	XS_VLDL_C_pct	-0.0756333	-0.117018	-0.0342481	0.000341071	0.000840859	TRUE
UKB	Ulcerative colitis	Model 1	L_HDL_C	0.0691034	0.0306813	0.107526	0.000423397	0.00103359	TRUE
UKB	Ulcerative colitis	Model 1	HDL_L	0.0692178	0.0305607	0.107875	0.00044907	0.00108562	TRUE
UKB	Ulcerative colitis	Model 1	M_HDL_FC	0.069736	0.0301826	0.109289	0.000549106	0.00131469	TRUE
UKB	Ulcerative colitis	Model 1	L_HDL_CE	0.0675726	0.029056	0.106089	0.000584929	0.00138712	TRUE
UKB	Ulcerative colitis	Model 1	L_VLDL_C	-0.0712304	-0.112084	-0.0303771	0.0006324	0.00148435	TRUE
UKB	Ulcerative colitis	Model 1	His	-0.0778557	-0.122539	-0.0331719	0.000637853	0.00148435	TRUE
UKB	Ulcerative colitis	Model 1	M_HDL_C	0.0672272	0.0282855	0.106169	0.000715436	0.00164948	TRUE
UKB	Ulcerative colitis	Model 1	XS_VLDL_CE_pct	-0.070822	-0.111968	-0.0296758	0.000742075	0.0016952	TRUE
UKB	Ulcerative colitis	Model 1	M_VLDL_PL_pct	-0.0734493	-0.116191	-0.030708	0.00075682	0.00171317	TRUE
UKB	Ulcerative colitis	Model 1	M_HDL_CE	0.066536	0.0275418	0.10553	0.000824913	0.00185048	TRUE
UKB	Ulcerative colitis	Model 1	ApoA1	0.0668938	0.0273789	0.106409	0.000906722	0.00201584	TRUE
UKB	Ulcerative colitis	Model 1	XL_HDL_CE_pct	-0.0724575	-0.115353	-0.0295624	0.000930534	0.00205047	TRUE
UKB	Ulcerative colitis	Model 1	XL_HDL_PL	0.0678283	0.0273934	0.108263	0.00100982	0.00220566	TRUE
UKB	Ulcerative colitis	Model 1	M_VLDL_FC_pct	-0.0704383	-0.112743	-0.0281337	0.00110086	0.00238361	TRUE
UKB	Ulcerative colitis	Model 1	VLDL_P	-0.0669193	-0.108121	-0.0257172	0.00145597	0.00312532	TRUE
UKB	Ulcerative colitis	Model 1	Pyruvate	0.0653711	0.0249055	0.105837	0.00154406	0.00328607	TRUE
UKB	Ulcerative colitis	Model 1	XS_VLDL_CE	-0.0648872	-0.105278	-0.0244962	0.00164036	0.00346144	TRUE
UKB	Ulcerative colitis	Model 1	XL_VLDL_C	-0.0654213	-0.106222	-0.0246203	0.00167424	0.00350325	TRUE
UKB	Ulcerative colitis	Model 1	S_LDL_FC_pct	-0.0700129	-0.114258	-0.0257675	0.00192609	0.00399664	TRUE
UKB	Ulcerative colitis	Model 1	IDL_PL_pct	0.0667882	0.0237831	0.109793	0.00233549	0.00480608	TRUE
UKB	Ulcerative colitis	Model 1	VLDL_PL	-0.0633235	-0.104494	-0.022153	0.00257333	0.00525213	TRUE
UKB	Ulcerative colitis	Model 1	L_VLDL_FC	-0.0624465	-0.103233	-0.0216602	0.00269241	0.00545049	TRUE
UKB	Ulcerative colitis	Model 1	M_HDL_TG	0.0671636	0.0230917	0.111235	0.00281825	0.00565922	TRUE
UKB	Ulcerative colitis	Model 1	XS_VLDL_C	-0.0617635	-0.102346	-0.0211813	0.00285496	0.00568709	TRUE
UKB	Ulcerative colitis	Model 1	HDL_FC	0.0588129	0.0200369	0.0975889	0.00295151	0.00583274	TRUE
UKB	Ulcerative colitis	Model 1	S_HDL_CE	-0.0659626	-0.109924	-0.0220009	0.00327321	0.00641756	TRUE
UKB	Ulcerative colitis	Model 1	Total_L	-0.0615485	-0.102987	-0.0201095	0.00360162	0.00700628	TRUE
UKB	Ulcerative colitis	Model 1	S_VLDL_L	-0.0612598	-0.102576	-0.0199431	0.00366064	0.00706589	TRUE
UKB	Ulcerative colitis	Model 1	M_VLDL_C_pct	-0.0629329	-0.105688	-0.0201782	0.00391447	0.00749772	TRUE
UKB	Ulcerative colitis	Model 1	HDL_TG	0.0636417	0.0199314	0.107352	0.00432154	0.00821423	TRUE
UKB	Ulcerative colitis	Model 1	L_VLDL_L	-0.0586131	-0.0994669	-0.0177594	0.0049239	0.00928827	TRUE
UKB	Ulcerative colitis	Model 1	HDL_CE	0.0537675	0.016001	0.0915341	0.00526483	0.00985672	TRUE
UKB	Ulcerative colitis	Model 1	M_VLDL_TG_pct	0.0583545	0.017241	0.099468	0.0054045	0.0100427	TRUE
UKB	Ulcerative colitis	Model 1	M_VLDL_CE_pct	-0.0624714	-0.106609	-0.0183334	0.00553601	0.0102109	TRUE
UKB	Ulcerative colitis	Model 1	XL_HDL_L	0.0564538	0.0160408	0.0968668	0.00618299	0.0113203	TRUE
UKB	Ulcerative colitis	Model 1	S_VLDL_P	-0.0573596	-0.0985869	-0.0161323	0.00639324	0.0116198	TRUE
UKB	Ulcerative colitis	Model 1	XS_VLDL_PL_pct	0.0561734	0.0156641	0.0966826	0.00657097	0.0118563	TRUE
UKB	Ulcerative colitis	Model 1	L_LDL_FC_pct	-0.0583085	-0.100725	-0.0158923	0.00705333	0.0126351	TRUE
UKB	Ulcerative colitis	Model 1	HDL_C	0.0513496	0.0133902	0.089309	0.00801729	0.0142593	TRUE
UKB	Ulcerative colitis	Model 1	Ile	-0.0563042	-0.0980821	-0.0145262	0.00825533	0.0145786	TRUE
UKB	Ulcerative colitis	Model 1	XL_HDL_P	0.0544297	0.0135196	0.0953398	0.009116	0.0159851	TRUE
UKB	Ulcerative colitis	Model 1	XL_HDL_TG	0.0578904	0.0142186	0.101562	0.00937455	0.0163235	TRUE
UKB	Ulcerative colitis	Model 1	L_LDL_PL_pct	-0.056698	-0.101398	-0.0119977	0.0129179	0.0223372	TRUE
UKB	Ulcerative colitis	Model 1	M_VLDL_TG	-0.0523807	-0.0937805	-0.0109809	0.0131446	0.0225725	TRUE
UKB	Ulcerative colitis	Model 1	L_VLDL_PL	-0.0515686	-0.0923929	-0.0107444	0.0132938	0.0226724	TRUE
UKB	Ulcerative colitis	Model 1	L_VLDL_P	-0.0514251	-0.0924264	-0.0104238	0.0139616	0.0236493	TRUE
UKB	Ulcerative colitis	Model 1	PUFA	-0.0515554	-0.0927423	-0.0103685	0.0141525	0.0238106	TRUE
UKB	Ulcerative colitis	Model 1	VLDL_L	-0.0510838	-0.0920674	-0.0101002	0.0145662	0.0242049	TRUE
UKB	Ulcerative colitis	Model 1	XL_VLDL_FC	-0.0511185	-0.0921362	-0.0101008	0.0145813	0.0242049	TRUE
UKB	Ulcerative colitis	Model 1	L_VLDL_TG	-0.0511363	-0.0923034	-0.00996925	0.0149083	0.0245839	TRUE
UKB	Ulcerative colitis	Model 1	IDL_FC_pct	-0.0541996	-0.0979329	-0.0104664	0.0151394	0.0248007	TRUE
UKB	Ulcerative colitis	Model 1	S_HDL_C	-0.0539831	-0.097853	-0.0101133	0.0158743	0.0258346	TRUE
UKB	Ulcerative colitis	Model 1	S_HDL_P	-0.0539141	-0.0981414	-0.00968691	0.0168829	0.0271976	TRUE
UKB	Ulcerative colitis	Model 1	XS_VLDL_FC	-0.049805	-0.090679	-0.00893104	0.0169302	0.0271976	TRUE
UKB	Ulcerative colitis	Model 1	L_LDL_CE_pct	-0.0530453	-0.0966978	-0.00939288	0.017233	0.0275066	TRUE
UKB	Ulcerative colitis	Model 1	XS_VLDL_P	-0.048391	-0.0892886	-0.00749341	0.0203909	0.0323397	TRUE
UKB	Ulcerative colitis	Model 1	XL_VLDL_PL	-0.0466006	-0.0875953	-0.00560586	0.0258818	0.0407884	TRUE
UKB	Ulcerative colitis	Model 1	M_LDL_CE_pct	-0.0485385	-0.0917837	-0.00529317	0.0278168	0.0435621	TRUE
UKB	Ulcerative colitis	Model 1	VLDL_size	-0.0454293	-0.0860475	-0.00481106	0.0283713	0.0441529	TRUE
UKB	Ulcerative colitis	Model 1	XL_HDL_CE	0.0448711	0.00468883	0.0850534	0.0286208	0.0442645	TRUE
UKB	Ulcerative colitis	Model 1	Ala	0.0474962	0.00456967	0.0904228	0.0301124	0.0462839	TRUE
UKB	Ulcerative colitis	Model 1	MUFA_pct	0.0436684	0.00350537	0.0838313	0.0330869	0.0505124	FALSE
UKB	Ulcerative colitis	Model 1	PUFA_by_MUFA	-0.043745	-0.0840201	-0.00346979	0.0332692	0.0505124	FALSE
UKB	Ulcerative colitis	Model 1	XL_VLDL_L	-0.042436	-0.0833611	-0.00151086	0.0421212	0.0635647	FALSE
UKB	Ulcerative colitis	Model 1	XL_VLDL_P	-0.0415527	-0.0827053	-0.000400113	0.0478137	0.0717206	FALSE
UKB	Ulcerative colitis	Model 1	M_LDL_PL_pct	-0.0411936	-0.084209	0.00182176	0.060524	0.0902424	FALSE
UKB	Ulcerative colitis	Model 1	XL_HDL_C	0.0384882	-0.00218631	0.0791628	0.0636514	0.0943405	FALSE
UKB	Ulcerative colitis	Model 1	XS_VLDL_L	-0.0386585	-0.0796156	0.00229865	0.0643187	0.0947654	FALSE
UKB	Ulcerative colitis	Model 1	M_LDL_FC_pct	-0.0389864	-0.0811417	0.00316895	0.0698893	0.102367	FALSE
UKB	Ulcerative colitis	Model 1	PUFA_pct	-0.037548	-0.079008	0.00391205	0.0758934	0.110511	FALSE
UKB	Ulcerative colitis	Model 1	Acetone	-0.035825	-0.0775748	0.00592467	0.0926024	0.134058	FALSE
UKB	Ulcerative colitis	Model 1	L_VLDL_FC_pct	-0.0351366	-0.0782617	0.00798852	0.110288	0.158738	FALSE
UKB	Ulcerative colitis	Model 1	XL_VLDL_TG	-0.032711	-0.0738606	0.00843869	0.119227	0.170617	FALSE
UKB	Ulcerative colitis	Model 1	XL_VLDL_PL_pct	-0.0320928	-0.0729591	0.00877342	0.123759	0.176091	FALSE
UKB	Ulcerative colitis	Model 1	M_HDL_FC_pct	0.0287216	-0.00806505	0.0655083	0.125951	0.178192	FALSE
UKB	Ulcerative colitis	Model 1	XL_VLDL_FC_pct	-0.0325482	-0.0747176	0.00962116	0.130334	0.183351	FALSE
UKB	Ulcerative colitis	Model 1	HDL_P	0.0311672	-0.0094522	0.0717865	0.132613	0.185509	FALSE
UKB	Ulcerative colitis	Model 1	XS_VLDL_PL	-0.0312776	-0.0723189	0.00976378	0.135258	0.187491	FALSE
UKB	Ulcerative colitis	Model 1	LDL_size	-0.0312205	-0.0722162	0.00977517	0.135536	0.187491	FALSE
UKB	Ulcerative colitis	Model 1	Omega_6	-0.0304017	-0.0714481	0.0106447	0.146591	0.201291	FALSE
UKB	Ulcerative colitis	Model 1	TG_by_PG	-0.0285887	-0.067308	0.0101305	0.147853	0.201291	FALSE
UKB	Ulcerative colitis	Model 1	VLDL_TG	-0.0301811	-0.0710654	0.0107033	0.147937	0.201291	FALSE
UKB	Ulcerative colitis	Model 1	XXL_VLDL_C_pct	0.0301861	-0.0108522	0.0712245	0.149396	0.202171	FALSE
UKB	Ulcerative colitis	Model 1	XXL_VLDL_CE_pct	0.0281104	-0.012677	0.0688977	0.176761	0.237911	FALSE
UKB	Ulcerative colitis	Model 1	L_VLDL_C_pct	-0.0292984	-0.0733615	0.0147646	0.192499	0.257701	FALSE
UKB	Ulcerative colitis	Model 1	LA_pct	0.0261636	-0.0152883	0.0676154	0.216054	0.287687	FALSE
UKB	Ulcerative colitis	Model 1	Glucose	0.0263324	-0.0164456	0.0691103	0.227635	0.301495	FALSE
UKB	Ulcerative colitis	Model 1	Sphingomyelins	-0.0237761	-0.0626689	0.0151168	0.230851	0.304137	FALSE
UKB	Ulcerative colitis	Model 1	XXL_VLDL_PL_pct	0.0246697	-0.0159889	0.0653283	0.234357	0.30713	FALSE
UKB	Ulcerative colitis	Model 1	bOHbutyrate	0.0251006	-0.0168465	0.0670477	0.240869	0.314013	FALSE
UKB	Ulcerative colitis	Model 1	XXL_VLDL_FC_pct	0.0233088	-0.0166772	0.0632948	0.253242	0.328423	FALSE
UKB	Ulcerative colitis	Model 1	Creatinine	0.023355	-0.017038	0.0637481	0.257114	0.331717	FALSE
UKB	Ulcerative colitis	Model 1	Total_FA	-0.0238789	-0.0663933	0.0186356	0.270965	0.347495	FALSE
UKB	Ulcerative colitis	Model 1	Total_PL	-0.0226231	-0.0630635	0.0178173	0.272886	0.347495	FALSE
UKB	Ulcerative colitis	Model 1	XL_HDL_FC	0.0237378	-0.0187523	0.066228	0.273531	0.347495	FALSE
UKB	Ulcerative colitis	Model 1	L_VLDL_CE_pct	-0.023453	-0.0666246	0.0197185	0.286987	0.36274	FALSE
UKB	Ulcerative colitis	Model 1	Total_TG	-0.0215733	-0.0626025	0.0194559	0.302749	0.38073	FALSE
UKB	Ulcerative colitis	Model 1	XS_VLDL_TG	0.0219336	-0.0202455	0.0641128	0.308106	0.38552	FALSE
UKB	Ulcerative colitis	Model 1	XL_VLDL_CE_pct	-0.0210639	-0.0627019	0.0205741	0.321436	0.400188	FALSE
UKB	Ulcerative colitis	Model 1	XL_VLDL_C_pct	-0.0206808	-0.0624175	0.0210559	0.331461	0.410616	FALSE
UKB	Ulcerative colitis	Model 1	L_HDL_FC_pct	0.0178711	-0.0200736	0.0558159	0.355956	0.438777	FALSE
UKB	Ulcerative colitis	Model 1	L_HDL_C_pct	0.0175202	-0.0218641	0.0569045	0.383265	0.470113	FALSE
UKB	Ulcerative colitis	Model 1	S_HDL_TG_pct	0.016763	-0.0217099	0.0552359	0.393119	0.479836	FALSE
UKB	Ulcerative colitis	Model 1	XXL_VLDL_TG	-0.0175596	-0.0587211	0.0236018	0.403083	0.489598	FALSE
UKB	Ulcerative colitis	Model 1	L_HDL_CE_pct	0.016407	-0.0232913	0.0561054	0.417918	0.505154	FALSE
UKB	Ulcerative colitis	Model 1	XL_HDL_TG_pct	-0.0159271	-0.0562572	0.0244029	0.438914	0.527969	FALSE
UKB	Ulcerative colitis	Model 1	XXL_VLDL_TG_pct	-0.0158705	-0.0566265	0.0248856	0.445337	0.533119	FALSE
UKB	Ulcerative colitis	Model 1	SFA	-0.0158013	-0.0585211	0.0269184	0.468478	0.558138	FALSE
UKB	Ulcerative colitis	Model 1	SFA_pct	0.0152233	-0.0267675	0.0572141	0.477356	0.566007	FALSE
UKB	Ulcerative colitis	Model 1	M_HDL_TG_pct	0.0130781	-0.025694	0.0518502	0.508541	0.600126	FALSE
UKB	Ulcerative colitis	Model 1	XXL_VLDL_CE	-0.0133824	-0.0543987	0.0276338	0.522511	0.6113	FALSE
UKB	Ulcerative colitis	Model 1	XXL_VLDL_L	-0.0133608	-0.054351	0.0276294	0.522919	0.6113	FALSE
UKB	Ulcerative colitis	Model 1	M_LDL_TG	-0.0132578	-0.0552306	0.0287149	0.535857	0.621969	FALSE
UKB	Ulcerative colitis	Model 1	Lactate	0.0129446	-0.0282516	0.0541409	0.537988	0.621969	FALSE
UKB	Ulcerative colitis	Model 1	S_LDL_TG	-0.0131241	-0.0550513	0.0288031	0.539539	0.621969	FALSE
UKB	Ulcerative colitis	Model 1	IDL_TG	0.0128512	-0.0293022	0.0550046	0.550154	0.626907	FALSE
UKB	Ulcerative colitis	Model 1	S_HDL_PL	0.0135223	-0.0309099	0.0579544	0.550851	0.626907	FALSE
UKB	Ulcerative colitis	Model 1	Total_P	0.0122486	-0.0281723	0.0526695	0.552566	0.626907	FALSE
UKB	Ulcerative colitis	Model 1	L_HDL_TG_pct	-0.0115126	-0.0500219	0.0269966	0.557912	0.626907	FALSE
UKB	Ulcerative colitis	Model 1	S_HDL_L	-0.0132948	-0.0578785	0.0312889	0.558912	0.626907	FALSE
UKB	Ulcerative colitis	Model 1	XXL_VLDL_P	-0.0122818	-0.0535881	0.0290244	0.560049	0.626907	FALSE
UKB	Ulcerative colitis	Model 1	S_LDL_CE_pct	-0.0127155	-0.0556332	0.0302021	0.561447	0.626907	FALSE
UKB	Ulcerative colitis	Model 1	XXL_VLDL_C	-0.0113442	-0.0524624	0.029774	0.588688	0.654389	FALSE
UKB	Ulcerative colitis	Model 1	XXL_VLDL_FC	-0.0102324	-0.0515454	0.0310807	0.627364	0.694283	FALSE
UKB	Ulcerative colitis	Model 1	S_HDL_TG	0.00991821	-0.0322766	0.052113	0.645011	0.710653	FALSE
UKB	Ulcerative colitis	Model 1	M_HDL_PL_pct	-0.00894451	-0.048155	0.030266	0.654804	0.718266	FALSE
UKB	Ulcerative colitis	Model 1	XL_VLDL_TG_pct	0.00948289	-0.0328419	0.0518077	0.660567	0.721409	FALSE
UKB	Ulcerative colitis	Model 1	LDL_TG	-0.00900693	-0.0509293	0.0329154	0.673686	0.732523	FALSE
UKB	Ulcerative colitis	Model 1	XXL_VLDL_PL	-0.00807059	-0.0492664	0.0331253	0.700999	0.758908	FALSE
UKB	Ulcerative colitis	Model 1	LA	-0.00769121	-0.04849	0.0331076	0.711767	0.767229	FALSE
UKB	Ulcerative colitis	Model 1	L_HDL_PL_pct	0.00693482	-0.0334366	0.0473063	0.736363	0.790321	FALSE
UKB	Ulcerative colitis	Model 1	S_HDL_FC	-0.00729967	-0.0507197	0.0361204	0.741774	0.792712	FALSE
UKB	Ulcerative colitis	Model 1	M_HDL_C_pct	0.00554683	-0.0335897	0.0446834	0.781176	0.831252	FALSE
UKB	Ulcerative colitis	Model 1	S_VLDL_TG	-0.00527415	-0.0467818	0.0362335	0.803328	0.850831	FALSE
UKB	Ulcerative colitis	Model 1	Acetoacetate	0.00526747	-0.0373924	0.0479273	0.808773	0.850831	FALSE
UKB	Ulcerative colitis	Model 1	S_HDL_FC_pct	0.00508976	-0.0363637	0.0465432	0.809827	0.850831	FALSE
UKB	Ulcerative colitis	Model 1	L_LDL_TG	-0.00461524	-0.0466388	0.0374084	0.82957	0.867912	FALSE
UKB	Ulcerative colitis	Model 1	S_LDL_PL_pct	-0.00439529	-0.0482742	0.0394837	0.844354	0.879683	FALSE
UKB	Ulcerative colitis	Model 1	Phosphatidylc	0.00390338	-0.0369641	0.0447709	0.851502	0.883433	FALSE
UKB	Ulcerative colitis	Model 1	Phosphoglyc	0.00376569	-0.0372628	0.0447942	0.857239	0.885695	FALSE
UKB	Ulcerative colitis	Model 1	Phe	0.00348999	-0.0389854	0.0459653	0.872062	0.897286	FALSE
UKB	Ulcerative colitis	Model 1	Tyr	-0.0030282	-0.0464527	0.0403963	0.891285	0.913292	FALSE
UKB	Ulcerative colitis	Model 1	L_VLDL_TG_pct	0.00256269	-0.041773	0.0468984	0.909801	0.928444	FALSE
UKB	Ulcerative colitis	Model 1	MUFA	0.00173923	-0.0406197	0.0440982	0.93586	0.951139	FALSE
UKB	Ulcerative colitis	Model 1	L_VLDL_PL_pct	0.00137418	-0.0379261	0.0406745	0.945362	0.956891	FALSE
UKB	Ulcerative colitis	Model 1	M_HDL_CE_pct	-0.00122145	-0.0412227	0.0387798	0.952277	0.959987	FALSE
UKB	Ulcerative colitis	Model 1	Cholines	-0.000975712	-0.0412815	0.0393301	0.962158	0.966037	FALSE
UKB	Ulcerative colitis	Model 1	Omega_6_pct	0.000876075	-0.0411041	0.0428562	0.967374	0.967374	FALSE
UKB	Crohn's disease	Model 1	M_LDL_TG_pct	0.622757	0.553064	0.69245	1.12529e-68	2.80197e-66	TRUE
UKB	Crohn's disease	Model 1	S_LDL_FC	-0.549608	-0.611781	-0.487435	2.99014e-67	3.72272e-65	TRUE
UKB	Crohn's disease	Model 1	L_LDL_FC	-0.511613	-0.569703	-0.453524	9.07602e-67	7.31285e-65	TRUE
UKB	Crohn's disease	Model 1	LDL_FC	-0.52854	-0.588603	-0.468477	1.17476e-66	7.31285e-65	TRUE
UKB	Crohn's disease	Model 1	M_LDL_FC	-0.51459	-0.5744	-0.45478	8.42732e-64	3.68875e-62	TRUE
UKB	Crohn's disease	Model 1	L_LDL_TG_pct	0.567993	0.501964	0.634023	8.88856e-64	3.68875e-62	TRUE
UKB	Crohn's disease	Model 1	M_VLDL_CE	-0.500183	-0.558757	-0.441609	7.07001e-63	2.32671e-61	TRUE
UKB	Crohn's disease	Model 1	IDL_FC	-0.479977	-0.536196	-0.423758	7.47537e-63	2.32671e-61	TRUE
UKB	Crohn's disease	Model 1	L_LDL_PL	-0.485628	-0.543461	-0.427795	7.34941e-61	2.03334e-59	TRUE
UKB	Crohn's disease	Model 1	IDL_TG_pct	0.549459	0.483754	0.615165	2.25026e-60	5.60314e-59	TRUE
UKB	Crohn's disease	Model 1	IDL_C	-0.47399	-0.530777	-0.417204	3.71391e-60	8.40695e-59	TRUE
UKB	Crohn's disease	Model 1	S_VLDL_PL_pct	-0.571051	-0.639591	-0.502511	6.07061e-60	1.25965e-58	TRUE
UKB	Crohn's disease	Model 1	Clinical_LDL_C	-0.526973	-0.590292	-0.463654	8.13904e-60	1.55894e-58	TRUE
UKB	Crohn's disease	Model 1	S_VLDL_TG_pct	0.515812	0.453815	0.57781	8.83972e-60	1.57221e-58	TRUE
UKB	Crohn's disease	Model 1	IDL_CE	-0.464613	-0.520684	-0.408542	2.60446e-59	4.3234e-58	TRUE
UKB	Crohn's disease	Model 1	S_VLDL_FC_pct	-0.580164	-0.651347	-0.508982	1.92867e-57	2.8556e-56	TRUE
UKB	Crohn's disease	Model 1	XS_VLDL_TG_pct	0.510597	0.447947	0.573247	1.94961e-57	2.8556e-56	TRUE
UKB	Crohn's disease	Model 1	IDL_P	-0.441891	-0.497083	-0.386699	1.70471e-55	2.35818e-54	TRUE
UKB	Crohn's disease	Model 1	LDL_PL	-0.470654	-0.529861	-0.411448	9.89647e-55	1.29696e-53	TRUE
UKB	Crohn's disease	Model 1	S_VLDL_C_pct	-0.581702	-0.6556	-0.507804	1.05706e-53	1.31604e-52	TRUE
UKB	Crohn's disease	Model 1	XS_VLDL_C_pct	-0.551706	-0.621921	-0.48149	1.63609e-53	1.93994e-52	TRUE
UKB	Crohn's disease	Model 1	S_LDL_TG_pct	0.535559	0.467039	0.604079	5.69169e-53	6.44196e-52	TRUE
UKB	Crohn's disease	Model 1	IDL_C_pct	-0.55198	-0.623542	-0.480417	1.23716e-51	1.33936e-50	TRUE
UKB	Crohn's disease	Model 1	M_LDL_C_pct	-0.583905	-0.659839	-0.507972	2.49343e-51	2.56054e-50	TRUE
UKB	Crohn's disease	Model 1	L_LDL_C	-0.46111	-0.521083	-0.401138	2.57082e-51	2.56054e-50	TRUE
UKB	Crohn's disease	Model 1	XS_VLDL_CE_pct	-0.541495	-0.61251	-0.47048	1.68291e-50	1.61171e-49	TRUE
UKB	Crohn's disease	Model 1	M_VLDL_C	-0.435272	-0.492735	-0.377808	7.34962e-50	6.77798e-49	TRUE
UKB	Crohn's disease	Model 1	IDL_L	-0.428729	-0.485385	-0.372074	9.14352e-50	8.1312e-49	TRUE
UKB	Crohn's disease	Model 1	LDL_C	-0.461057	-0.522112	-0.400002	1.44982e-49	1.24485e-48	TRUE
UKB	Crohn's disease	Model 1	S_LDL_C	-0.441652	-0.500398	-0.382906	3.8425e-49	3.18928e-48	TRUE
UKB	Crohn's disease	Model 1	L_LDL_L	-0.442066	-0.501589	-0.382542	5.33706e-48	4.28687e-47	TRUE
UKB	Crohn's disease	Model 1	S_LDL_C_pct	-0.556307	-0.631955	-0.480658	4.26957e-47	3.32226e-46	TRUE
UKB	Crohn's disease	Model 1	S_LDL_PL	-0.435858	-0.495702	-0.376015	3.13489e-46	2.36542e-45	TRUE
UKB	Crohn's disease	Model 1	L_LDL_CE	-0.43202	-0.491402	-0.372638	3.92731e-46	2.87618e-45	TRUE
UKB	Crohn's disease	Model 1	IDL_PL	-0.40254	-0.458359	-0.346721	2.33563e-45	1.66163e-44	TRUE
UKB	Crohn's disease	Model 1	LDL_L	-0.436851	-0.497633	-0.37607	4.58283e-45	3.16979e-44	TRUE
UKB	Crohn's disease	Model 1	M_VLDL_TG_pct	0.457652	0.393738	0.521565	9.62194e-45	6.4753e-44	TRUE
UKB	Crohn's disease	Model 1	non_HDL_C	-0.426584	-0.486627	-0.36654	4.48571e-44	2.93932e-43	TRUE
UKB	Crohn's disease	Model 1	M_VLDL_FC_pct	-0.515223	-0.58784	-0.442606	5.81859e-44	3.71495e-43	TRUE
UKB	Crohn's disease	Model 1	L_LDL_P	-0.406289	-0.463591	-0.348988	6.61771e-44	4.11952e-43	TRUE
UKB	Crohn's disease	Model 1	M_LDL_C	-0.422161	-0.481734	-0.362589	7.36103e-44	4.47048e-43	TRUE
UKB	Crohn's disease	Model 1	M_VLDL_C_pct	-0.530448	-0.605504	-0.455392	1.24151e-43	7.36037e-43	TRUE
UKB	Crohn's disease	Model 1	LDL_P	-0.40327	-0.460394	-0.346147	1.53486e-43	8.88793e-43	TRUE
UKB	Crohn's disease	Model 1	S_VLDL_CE_pct	-0.522171	-0.596253	-0.448089	2.07151e-43	1.17229e-42	TRUE
UKB	Crohn's disease	Model 1	LDL_CE	-0.423291	-0.483491	-0.363091	3.30221e-43	1.82722e-42	TRUE
UKB	Crohn's disease	Model 1	M_LDL_PL	-0.409189	-0.467696	-0.350683	9.10797e-43	4.93018e-42	TRUE
UKB	Crohn's disease	Model 1	XS_VLDL_FC_pct	-0.497465	-0.568622	-0.426308	9.83599e-43	5.21098e-42	TRUE
UKB	Crohn's disease	Model 1	S_LDL_L	-0.409037	-0.468323	-0.34975	1.15224e-41	5.97727e-41	TRUE
UKB	Crohn's disease	Model 1	Total_CE	-0.391061	-0.447756	-0.334365	1.20939e-41	6.14567e-41	TRUE
UKB	Crohn's disease	Model 1	Total_C	-0.396751	-0.454539	-0.338963	2.8268e-41	1.40775e-40	TRUE
UKB	Crohn's disease	Model 1	Total_FC	-0.391958	-0.449079	-0.334837	3.11649e-41	1.52158e-40	TRUE
UKB	Crohn's disease	Model 1	Albumin	-0.465465	-0.533394	-0.397535	4.03411e-41	1.93172e-40	TRUE
UKB	Crohn's disease	Model 1	M_VLDL_PL_pct	-0.486419	-0.557808	-0.41503	1.11442e-40	5.23566e-40	TRUE
UKB	Crohn's disease	Model 1	ApoB	-0.400872	-0.459826	-0.341917	1.60998e-40	7.42378e-40	TRUE
UKB	Crohn's disease	Model 1	M_LDL_P	-0.384433	-0.441045	-0.327821	2.03825e-40	9.22771e-40	TRUE
UKB	Crohn's disease	Model 1	L_LDL_C_pct	-0.470534	-0.540119	-0.400949	4.32237e-40	1.92191e-39	TRUE
UKB	Crohn's disease	Model 1	S_HDL_C_pct	-0.484328	-0.555968	-0.412687	4.48499e-40	1.95923e-39	TRUE
UKB	Crohn's disease	Model 1	IDL_CE_pct	-0.47082	-0.541208	-0.400432	2.88181e-39	1.23719e-38	TRUE
UKB	Crohn's disease	Model 1	M_VLDL_CE_pct	-0.534212	-0.614684	-0.453741	1.05572e-38	4.45551e-38	TRUE
UKB	Crohn's disease	Model 1	M_LDL_L	-0.396036	-0.455887	-0.336185	1.8323e-38	7.60406e-38	TRUE
UKB	Crohn's disease	Model 1	L_LDL_FC_pct	-0.495072	-0.57023	-0.419914	3.92984e-38	1.60415e-37	TRUE
UKB	Crohn's disease	Model 1	S_LDL_CE	-0.378572	-0.43637	-0.320775	1.00813e-37	4.04878e-37	TRUE
UKB	Crohn's disease	Model 1	S_HDL_PL_pct	0.408699	0.345494	0.471905	8.29284e-37	3.27765e-36	TRUE
UKB	Crohn's disease	Model 1	Remnant_C	-0.373733	-0.431858	-0.315608	2.05252e-36	7.98558e-36	TRUE
UKB	Crohn's disease	Model 1	GlycA	0.412199	0.347862	0.476537	3.63355e-36	1.39193e-35	TRUE
UKB	Crohn's disease	Model 1	IDL_FC_pct	-0.473614	-0.54769	-0.399537	5.03987e-36	1.90141e-35	TRUE
UKB	Crohn's disease	Model 1	XS_VLDL_CE	-0.352213	-0.407538	-0.296887	9.89492e-36	3.67737e-35	TRUE
UKB	Crohn's disease	Model 1	M_LDL_CE	-0.371688	-0.430619	-0.312757	4.20785e-35	1.54081e-34	TRUE
UKB	Crohn's disease	Model 1	S_HDL_CE_pct	-0.443686	-0.516169	-0.371202	3.6726e-33	1.32533e-32	TRUE
UKB	Crohn's disease	Model 1	S_LDL_P	-0.3494	-0.406565	-0.292234	4.55505e-33	1.6203e-32	TRUE
UKB	Crohn's disease	Model 1	S_LDL_FC_pct	-0.476001	-0.556968	-0.395034	1.01588e-30	3.56272e-30	TRUE
UKB	Crohn's disease	Model 1	ApoB_by_ApoA1	-0.350642	-0.410517	-0.290767	1.70177e-30	5.8853e-30	TRUE
UKB	Crohn's disease	Model 1	S_VLDL_FC	-0.32588	-0.383289	-0.268472	9.4003e-29	3.2064e-28	TRUE
UKB	Crohn's disease	Model 1	XS_VLDL_C	-0.315074	-0.370983	-0.259165	2.3092e-28	7.77013e-28	TRUE
UKB	Crohn's disease	Model 1	XL_VLDL_CE_pct	-0.358389	-0.422283	-0.294496	4.09688e-28	1.36016e-27	TRUE
UKB	Crohn's disease	Model 1	Sphingomyelins	-0.294711	-0.348245	-0.241177	3.84783e-27	1.26067e-26	TRUE
UKB	Crohn's disease	Model 1	M_VLDL_FC	-0.312571	-0.369391	-0.25575	4.1932e-27	1.35598e-26	TRUE
UKB	Crohn's disease	Model 1	XL_VLDL_C_pct	-0.340213	-0.403226	-0.277201	3.60937e-26	1.15222e-25	TRUE
UKB	Crohn's disease	Model 1	L_VLDL_CE_pct	-0.361917	-0.430395	-0.293439	3.81893e-25	1.20369e-24	TRUE
UKB	Crohn's disease	Model 1	XS_VLDL_PL_pct	0.328483	0.266176	0.39079	4.99824e-25	1.5557e-24	TRUE
UKB	Crohn's disease	Model 1	M_LDL_FC_pct	-0.406808	-0.484676	-0.328941	1.31873e-24	4.05389e-24	TRUE
UKB	Crohn's disease	Model 1	XL_HDL_CE_pct	-0.358286	-0.429324	-0.287248	4.82654e-23	1.46562e-22	TRUE
UKB	Crohn's disease	Model 1	MUFA_pct	0.310682	0.247533	0.373831	5.27789e-22	1.58337e-21	TRUE
UKB	Crohn's disease	Model 1	PUFA_by_MUFA	-0.313455	-0.377511	-0.2494	8.71852e-22	2.58442e-21	TRUE
UKB	Crohn's disease	Model 1	L_HDL_PL_pct	0.307581	0.244529	0.370634	1.16584e-21	3.41522e-21	TRUE
UKB	Crohn's disease	Model 1	M_HDL_TG	0.337556	0.267641	0.407472	2.99701e-21	8.6774e-21	TRUE
UKB	Crohn's disease	Model 1	VLDL_CE	-0.279735	-0.337769	-0.2217	3.47747e-21	9.95275e-21	TRUE
UKB	Crohn's disease	Model 1	HDL_TG	0.328162	0.258942	0.397382	1.51591e-20	4.28933e-20	TRUE
UKB	Crohn's disease	Model 1	XL_HDL_C_pct	-0.303179	-0.367541	-0.238816	2.64633e-20	7.40378e-20	TRUE
UKB	Crohn's disease	Model 1	L_VLDL_C_pct	-0.322925	-0.391682	-0.254168	3.41188e-20	9.43953e-20	TRUE
UKB	Crohn's disease	Model 1	L_HDL_TG	0.324903	0.25488	0.394925	9.53298e-20	2.60847e-19	TRUE
UKB	Crohn's disease	Model 1	Unsaturation	-0.28712	-0.349135	-0.225104	1.14429e-19	3.09706e-19	TRUE
UKB	Crohn's disease	Model 1	S_VLDL_C	-0.267867	-0.3261	-0.209633	1.95785e-19	5.24199e-19	TRUE
UKB	Crohn's disease	Model 1	PUFA_pct	-0.308432	-0.377077	-0.239786	1.29356e-18	3.42654e-18	TRUE
UKB	Crohn's disease	Model 1	XL_VLDL_FC_pct	-0.279254	-0.342054	-0.216454	2.89704e-18	7.5933e-18	TRUE
UKB	Crohn's disease	Model 1	S_HDL_TG_pct	0.261495	0.202347	0.320643	4.51394e-18	1.1708e-17	TRUE
UKB	Crohn's disease	Model 1	Citrate	-0.248872	-0.305407	-0.192337	6.24483e-18	1.60305e-17	TRUE
UKB	Crohn's disease	Model 1	LA_pct	-0.28655	-0.351964	-0.221137	9.02025e-18	2.29188e-17	TRUE
UKB	Crohn's disease	Model 1	M_VLDL_PL	-0.248903	-0.307027	-0.190778	4.73731e-17	1.1915e-16	TRUE
UKB	Crohn's disease	Model 1	L_LDL_PL_pct	-0.319856	-0.394604	-0.245109	4.98745e-17	1.24188e-16	TRUE
UKB	Crohn's disease	Model 1	Omega_6_pct	-0.292145	-0.361414	-0.222875	1.38389e-16	3.41177e-16	TRUE
UKB	Crohn's disease	Model 1	M_VLDL_P	-0.234874	-0.292631	-0.177116	1.58288e-15	3.8641e-15	TRUE
UKB	Crohn's disease	Model 1	M_HDL_C_pct	-0.251597	-0.313514	-0.18968	1.66253e-15	4.01914e-15	TRUE
UKB	Crohn's disease	Model 1	L_HDL_C_pct	-0.266372	-0.332327	-0.200416	2.46008e-15	5.88999e-15	TRUE
UKB	Crohn's disease	Model 1	S_HDL_TG	0.270738	0.203225	0.33825	3.84757e-15	9.12424e-15	TRUE
UKB	Crohn's disease	Model 1	M_HDL_CE_pct	-0.253066	-0.316477	-0.189656	5.19709e-15	1.22083e-14	TRUE
UKB	Crohn's disease	Model 1	L_HDL_CE_pct	-0.26459	-0.331023	-0.198158	5.89415e-15	1.37163e-14	TRUE
UKB	Crohn's disease	Model 1	M_HDL_PL_pct	0.237957	0.178128	0.297786	6.42389e-15	1.48106e-14	TRUE
UKB	Crohn's disease	Model 1	M_HDL_TG_pct	0.229725	0.171637	0.287814	9.10736e-15	2.08049e-14	TRUE
UKB	Crohn's disease	Model 1	S_VLDL_CE	-0.229671	-0.287977	-0.171364	1.16003e-14	2.62589e-14	TRUE
UKB	Crohn's disease	Model 1	Gly	0.243916	0.181624	0.306209	1.65946e-14	3.72256e-14	TRUE
UKB	Crohn's disease	Model 1	Ala	0.243575	0.180474	0.306676	3.85967e-14	8.58088e-14	TRUE
UKB	Crohn's disease	Model 1	XL_VLDL_TG_pct	0.228016	0.166664	0.289367	3.23244e-13	7.1228e-13	TRUE
UKB	Crohn's disease	Model 1	S_VLDL_PL	-0.215782	-0.274364	-0.1572	5.22297e-13	1.14081e-12	TRUE
UKB	Crohn's disease	Model 1	XS_VLDL_TG	0.242748	0.176057	0.309438	9.7433e-13	2.10964e-12	TRUE
UKB	Crohn's disease	Model 1	L_HDL_TG_pct	0.209372	0.1518	0.266944	1.02033e-12	2.19019e-12	TRUE
UKB	Crohn's disease	Model 1	VLDL_C	-0.216178	-0.275739	-0.156618	1.12873e-12	2.40216e-12	TRUE
UKB	Crohn's disease	Model 1	XS_VLDL_FC	-0.206514	-0.263767	-0.14926	1.55391e-12	3.279e-12	TRUE
UKB	Crohn's disease	Model 1	XL_HDL_TG_pct	0.215368	0.152748	0.277988	1.57429e-11	3.28597e-11	TRUE
UKB	Crohn's disease	Model 1	Total_L	-0.204507	-0.263977	-0.145038	1.5836e-11	3.28597e-11	TRUE
UKB	Crohn's disease	Model 1	XL_HDL_TG	0.231195	0.161785	0.300604	6.64613e-11	1.36767e-10	TRUE
UKB	Crohn's disease	Model 1	Acetate	-0.175351	-0.228086	-0.122615	7.16896e-11	1.46317e-10	TRUE
UKB	Crohn's disease	Model 1	LDL_size	-0.198251	-0.261483	-0.135018	7.99551e-10	1.6186e-09	TRUE
UKB	Crohn's disease	Model 1	TG_by_PG	0.186755	0.125571	0.24794	2.19802e-09	4.41377e-09	TRUE
UKB	Crohn's disease	Model 1	S_VLDL_TG	0.199903	0.134356	0.265449	2.26671e-09	4.51529e-09	TRUE
UKB	Crohn's disease	Model 1	IDL_PL_pct	0.21257	0.142491	0.282649	2.76235e-09	5.45893e-09	TRUE
UKB	Crohn's disease	Model 1	XXL_VLDL_PL	0.205462	0.137622	0.273302	2.9211e-09	5.72719e-09	TRUE
UKB	Crohn's disease	Model 1	XS_VLDL_P	-0.172389	-0.229864	-0.114914	4.13572e-09	8.04527e-09	TRUE
UKB	Crohn's disease	Model 1	XXL_VLDL_P	0.205317	0.136191	0.274443	5.83407e-09	1.12611e-08	TRUE
UKB	Crohn's disease	Model 1	DHA_pct	-0.175456	-0.235693	-0.115218	1.1373e-08	2.17837e-08	TRUE
UKB	Crohn's disease	Model 1	XL_HDL_FC	-0.176024	-0.237688	-0.114361	2.20754e-08	4.196e-08	TRUE
UKB	Crohn's disease	Model 1	S_HDL_CE	-0.182567	-0.246606	-0.118527	2.3031e-08	4.34448e-08	TRUE
UKB	Crohn's disease	Model 1	Omega_6	-0.163158	-0.220869	-0.105447	3.00535e-08	5.62656e-08	TRUE
UKB	Crohn's disease	Model 1	IDL_TG	0.182199	0.117277	0.247121	3.78692e-08	7.03689e-08	TRUE
UKB	Crohn's disease	Model 1	XXL_VLDL_L	0.18258	0.116367	0.248793	6.49782e-08	1.19849e-07	TRUE
UKB	Crohn's disease	Model 1	XXL_VLDL_FC	0.187807	0.119532	0.256082	6.99279e-08	1.2803e-07	TRUE
UKB	Crohn's disease	Model 1	XXL_VLDL_TG	0.184838	0.117295	0.252381	8.15649e-08	1.48246e-07	TRUE
UKB	Crohn's disease	Model 1	Total_PL	-0.156668	-0.214011	-0.0993239	8.566e-08	1.5456e-07	TRUE
UKB	Crohn's disease	Model 1	L_HDL_FC_pct	-0.171154	-0.234325	-0.107982	1.09486e-07	1.96129e-07	TRUE
UKB	Crohn's disease	Model 1	LA	-0.154592	-0.211667	-0.0975158	1.10453e-07	1.96448e-07	TRUE
UKB	Crohn's disease	Model 1	DHA	-0.151303	-0.207508	-0.0950978	1.31897e-07	2.32924e-07	TRUE
UKB	Crohn's disease	Model 1	S_LDL_TG	0.181955	0.113539	0.250371	1.86229e-07	3.26557e-07	TRUE
UKB	Crohn's disease	Model 1	M_VLDL_L	-0.159602	-0.220175	-0.0990287	2.41429e-07	4.20391e-07	TRUE
UKB	Crohn's disease	Model 1	Creatinine	0.158155	0.0979825	0.218328	2.58459e-07	4.46918e-07	TRUE
UKB	Crohn's disease	Model 1	XL_VLDL_TG	0.175608	0.108316	0.2429	3.14103e-07	5.3939e-07	TRUE
UKB	Crohn's disease	Model 1	PUFA	-0.149694	-0.208014	-0.0913747	4.88375e-07	8.32913e-07	TRUE
UKB	Crohn's disease	Model 1	XL_HDL_C	-0.147712	-0.206348	-0.0890753	7.91813e-07	1.34123e-06	TRUE
UKB	Crohn's disease	Model 1	M_HDL_PL	0.149319	0.0892276	0.209411	1.11473e-06	1.87546e-06	TRUE
UKB	Crohn's disease	Model 1	XS_VLDL_L	-0.14468	-0.203194	-0.0861665	1.25861e-06	2.10331e-06	TRUE
UKB	Crohn's disease	Model 1	Total_TG	0.157016	0.0928347	0.221197	1.62709e-06	2.70096e-06	TRUE
UKB	Crohn's disease	Model 1	M_LDL_TG	0.159973	0.0936524	0.226293	2.27101e-06	3.74491e-06	TRUE
UKB	Crohn's disease	Model 1	L_VLDL_TG_pct	0.157739	0.0922905	0.223187	2.31502e-06	3.79236e-06	TRUE
UKB	Crohn's disease	Model 1	M_HDL_FC_pct	-0.130701	-0.185122	-0.0762803	2.51143e-06	4.08723e-06	TRUE
UKB	Crohn's disease	Model 1	Acetone	-0.130316	-0.184667	-0.0759642	2.61052e-06	4.22091e-06	TRUE
UKB	Crohn's disease	Model 1	XXL_VLDL_C	0.159319	0.0922846	0.226353	3.18967e-06	5.12405e-06	TRUE
UKB	Crohn's disease	Model 1	S_HDL_FC_pct	-0.13975	-0.199442	-0.0800584	4.46106e-06	7.12054e-06	TRUE
UKB	Crohn's disease	Model 1	MUFA	0.152927	0.0873003	0.218553	4.94226e-06	7.83836e-06	TRUE
UKB	Crohn's disease	Model 1	S_HDL_C	-0.147733	-0.211363	-0.0841021	5.35191e-06	8.43434e-06	TRUE
UKB	Crohn's disease	Model 1	XL_HDL_CE	-0.13197	-0.189564	-0.0743754	7.0887e-06	1.11012e-05	TRUE
UKB	Crohn's disease	Model 1	LDL_TG	0.147346	0.0823873	0.212304	8.75654e-06	1.36274e-05	TRUE
UKB	Crohn's disease	Model 1	L_VLDL_FC_pct	-0.138995	-0.201094	-0.0768962	1.14944e-05	1.7777e-05	TRUE
UKB	Crohn's disease	Model 1	VLDL_TG	0.143065	0.0788362	0.207294	1.2673e-05	1.94789e-05	TRUE
UKB	Crohn's disease	Model 1	L_LDL_TG	0.138596	0.074334	0.202859	2.36717e-05	3.61611e-05	TRUE
UKB	Crohn's disease	Model 1	SFA_pct	0.135274	0.070785	0.199764	3.93494e-05	5.97439e-05	TRUE
UKB	Crohn's disease	Model 1	Phe	0.131563	0.0683441	0.194782	4.52649e-05	6.83088e-05	TRUE
UKB	Crohn's disease	Model 1	XL_VLDL_PL_pct	-0.118661	-0.176819	-0.0605033	6.36174e-05	9.54262e-05	TRUE
UKB	Crohn's disease	Model 1	XXL_VLDL_CE	0.132815	0.0664985	0.199131	8.66143e-05	0.000129144	TRUE
UKB	Crohn's disease	Model 1	VLDL_FC	-0.121553	-0.182585	-0.0605216	9.47943e-05	0.000140499	TRUE
UKB	Crohn's disease	Model 1	XXL_VLDL_CE_pct	-0.116966	-0.177152	-0.0567812	0.000139489	0.00020552	TRUE
UKB	Crohn's disease	Model 1	S_HDL_P	-0.123467	-0.187125	-0.0598092	0.000143866	0.000210722	TRUE
UKB	Crohn's disease	Model 1	XL_VLDL_P	0.130627	0.0631974	0.198057	0.000146516	0.000213347	TRUE
UKB	Crohn's disease	Model 1	XXL_VLDL_PL_pct	0.108336	0.0520552	0.164618	0.000161453	0.000233731	TRUE
UKB	Crohn's disease	Model 1	VLDL_size	0.12437	0.0588262	0.189915	0.000199982	0.000287835	TRUE
UKB	Crohn's disease	Model 1	L_LDL_CE_pct	-0.134002	-0.205312	-0.0626925	0.000230431	0.000329755	TRUE
UKB	Crohn's disease	Model 1	M_HDL_L	0.109446	0.0508529	0.168039	0.000251222	0.000357452	TRUE
UKB	Crohn's disease	Model 1	Total_P	-0.105078	-0.162768	-0.0473885	0.000357042	0.000505133	TRUE
UKB	Crohn's disease	Model 1	XL_VLDL_CE	-0.107932	-0.167242	-0.0486228	0.000361403	0.000508414	TRUE
UKB	Crohn's disease	Model 1	L_VLDL_PL_pct	0.102407	0.0457856	0.159028	0.000392832	0.000549524	TRUE
UKB	Crohn's disease	Model 1	L_VLDL_CE	-0.106094	-0.165343	-0.0468442	0.000448837	0.000624361	TRUE
UKB	Crohn's disease	Model 1	XL_VLDL_L	0.116578	0.0511042	0.182052	0.000483439	0.000668757	TRUE
UKB	Crohn's disease	Model 1	Cholines	-0.0980069	-0.154541	-0.0414724	0.000679426	0.00093468	TRUE
UKB	Crohn's disease	Model 1	VLDL_P	-0.101826	-0.161786	-0.0418662	0.0008732	0.00119465	TRUE
UKB	Crohn's disease	Model 1	XXL_VLDL_C_pct	-0.101604	-0.161998	-0.0412092	0.000976156	0.00132821	TRUE
UKB	Crohn's disease	Model 1	XS_VLDL_PL	-0.0974191	-0.157326	-0.0375118	0.00143645	0.0019439	TRUE
UKB	Crohn's disease	Model 1	bOHbutyrate	-0.0877734	-0.142027	-0.0335204	0.00151951	0.00204517	TRUE
UKB	Crohn's disease	Model 1	L_VLDL_TG	0.105777	0.0396096	0.171944	0.00172878	0.00231433	TRUE
UKB	Crohn's disease	Model 1	Pyruvate	0.0902124	0.0332641	0.147161	0.0019041	0.0025354	TRUE
UKB	Crohn's disease	Model 1	Lactate	0.0912419	0.0334161	0.149068	0.00198427	0.00262811	TRUE
UKB	Crohn's disease	Model 1	S_HDL_PL	0.103475	0.0373068	0.169644	0.00217658	0.00286755	TRUE
UKB	Crohn's disease	Model 1	HDL_PL	0.0830598	0.0258347	0.140285	0.00444386	0.0058238	TRUE
UKB	Crohn's disease	Model 1	XL_VLDL_PL	0.0962005	0.0298318	0.162569	0.00449805	0.00586395	TRUE
UKB	Crohn's disease	Model 1	M_LDL_CE_pct	-0.0967313	-0.164365	-0.0290978	0.00505991	0.00656207	TRUE
UKB	Crohn's disease	Model 1	M_HDL_P	0.082678	0.0243998	0.140956	0.00542655	0.00700109	TRUE
UKB	Crohn's disease	Model 1	XL_HDL_FC_pct	-0.0817059	-0.139971	-0.0234405	0.0059874	0.00768486	TRUE
UKB	Crohn's disease	Model 1	XL_HDL_P	-0.0804753	-0.13868	-0.0222704	0.00673063	0.00859449	TRUE
UKB	Crohn's disease	Model 1	XL_HDL_L	-0.080495	-0.139049	-0.0219408	0.00705195	0.00895885	TRUE
UKB	Crohn's disease	Model 1	L_VLDL_PL	0.085397	0.0207912	0.150003	0.00957776	0.0121059	TRUE
UKB	Crohn's disease	Model 1	Omega_3_pct	-0.0733401	-0.130546	-0.0161339	0.0119799	0.0150657	TRUE
UKB	Crohn's disease	Model 1	L_VLDL_P	0.0831251	0.017478	0.148772	0.0130725	0.016357	TRUE
UKB	Crohn's disease	Model 1	M_LDL_PL_pct	-0.0822925	-0.149331	-0.0152537	0.0161315	0.0200837	TRUE
UKB	Crohn's disease	Model 1	HDL_CE	-0.0672079	-0.122192	-0.0122241	0.0165883	0.0205497	TRUE
UKB	Crohn's disease	Model 1	HDL_C	-0.0646015	-0.1201	-0.00910262	0.0225232	0.0277638	TRUE
UKB	Crohn's disease	Model 1	Val	-0.0673916	-0.12699	-0.00779313	0.0266744	0.0327188	TRUE
UKB	Crohn's disease	Model 1	L_HDL_CE	-0.0597397	-0.115372	-0.00410763	0.0353192	0.0431102	TRUE
UKB	Crohn's disease	Model 1	HDL_size	0.0599135	0.00280898	0.117018	0.0397464	0.0482774	TRUE
UKB	Crohn's disease	Model 1	XL_VLDL_FC	0.0673537	0.00163999	0.133067	0.0445501	0.0538494	FALSE
UKB	Crohn's disease	Model 1	S_VLDL_L	-0.0598205	-0.120556	0.00091523	0.0535537	0.0644196	FALSE
UKB	Crohn's disease	Model 1	M_VLDL_TG	0.0630074	-0.00116456	0.127179	0.054305	0.0650094	FALSE
UKB	Crohn's disease	Model 1	L_VLDL_L	0.0620217	-0.00177933	0.125823	0.0567407	0.0676002	FALSE
UKB	Crohn's disease	Model 1	SFA	0.062286	-0.00229289	0.126865	0.0587078	0.0696107	FALSE
UKB	Crohn's disease	Model 1	XXL_VLDL_FC_pct	-0.05722	-0.117326	0.00288645	0.0620635	0.0732408	FALSE
UKB	Crohn's disease	Model 1	L_HDL_C	-0.0525547	-0.108075	0.00296549	0.0635567	0.0746492	FALSE
UKB	Crohn's disease	Model 1	M_HDL_FC	0.0481986	-0.0082706	0.104668	0.0943463	0.110292	FALSE
UKB	Crohn's disease	Model 1	VLDL_PL	-0.0494571	-0.111703	0.0127885	0.119403	0.138932	FALSE
UKB	Crohn's disease	Model 1	ApoA1	0.0458736	-0.0120808	0.103828	0.120805	0.139909	FALSE
UKB	Crohn's disease	Model 1	Phosphatidylc	-0.0434947	-0.101235	0.0142454	0.139834	0.161198	FALSE
UKB	Crohn's disease	Model 1	His	0.0544853	-0.0194876	0.128458	0.148844	0.170794	FALSE
UKB	Crohn's disease	Model 1	L_HDL_PL	0.0398359	-0.0151926	0.0948645	0.155944	0.17812	FALSE
UKB	Crohn's disease	Model 1	S_LDL_CE_pct	-0.0476846	-0.113857	0.0184875	0.157839	0.17946	FALSE
UKB	Crohn's disease	Model 1	HDL_P	-0.041901	-0.10036	0.0165584	0.160077	0.181178	FALSE
UKB	Crohn's disease	Model 1	Gln	-0.0444987	-0.108017	0.0190191	0.169724	0.191227	FALSE
UKB	Crohn's disease	Model 1	Acetoacetate	-0.0387617	-0.0959243	0.0184008	0.183833	0.206191	FALSE
UKB	Crohn's disease	Model 1	Omega_3	-0.0391145	-0.0981095	0.0198805	0.193778	0.216371	FALSE
UKB	Crohn's disease	Model 1	XL_HDL_PL	-0.0381093	-0.0965723	0.0203537	0.201388	0.223864	FALSE
UKB	Crohn's disease	Model 1	Phosphoglyc	-0.0358856	-0.0943009	0.0225297	0.228574	0.252955	FALSE
UKB	Crohn's disease	Model 1	L_VLDL_FC	0.0373459	-0.026366	0.101058	0.25061	0.276115	FALSE
UKB	Crohn's disease	Model 1	Total_BCAA	-0.0341293	-0.093118	0.0248594	0.256802	0.28169	FALSE
UKB	Crohn's disease	Model 1	HDL_L	0.0310734	-0.0256662	0.087813	0.283104	0.30918	FALSE
UKB	Crohn's disease	Model 1	L_VLDL_C	-0.0332945	-0.0946207	0.0280317	0.287292	0.311726	FALSE
UKB	Crohn's disease	Model 1	S_HDL_L	0.035648	-0.0301015	0.101398	0.28794	0.311726	FALSE
UKB	Crohn's disease	Model 1	S_VLDL_P	-0.0317402	-0.0927388	0.0292585	0.307798	0.331783	FALSE
UKB	Crohn's disease	Model 1	M_HDL_C	0.0287706	-0.0276209	0.0851621	0.31733	0.340582	FALSE
UKB	Crohn's disease	Model 1	Total_FA	0.030299	-0.0332911	0.093889	0.350371	0.37443	FALSE
UKB	Crohn's disease	Model 1	L_HDL_FC	-0.0263096	-0.0818864	0.0292672	0.353495	0.376155	FALSE
UKB	Crohn's disease	Model 1	HDL_FC	-0.0256508	-0.0809895	0.029688	0.363621	0.385283	FALSE
UKB	Crohn's disease	Model 1	Ile	0.0273632	-0.031912	0.0866384	0.365583	0.385721	FALSE
UKB	Crohn's disease	Model 1	M_HDL_CE	0.0242092	-0.0322986	0.0807171	0.401081	0.421389	FALSE
UKB	Crohn's disease	Model 1	XL_VLDL_C	-0.0215871	-0.0839601	0.0407859	0.497558	0.520554	FALSE
UKB	Crohn's disease	Model 1	XL_HDL_PL_pct	0.0214678	-0.0463051	0.0892406	0.534705	0.557078	FALSE
UKB	Crohn's disease	Model 1	Leu	-0.0169773	-0.0756601	0.0417055	0.570694	0.592095	FALSE
UKB	Crohn's disease	Model 1	Glucose	0.0178133	-0.0448463	0.0804729	0.577396	0.596563	FALSE
UKB	Crohn's disease	Model 1	S_HDL_FC	-0.0173678	-0.0803439	0.0456084	0.588835	0.605867	FALSE
UKB	Crohn's disease	Model 1	L_HDL_P	-0.0128947	-0.0687061	0.0429167	0.650669	0.666735	FALSE
UKB	Crohn's disease	Model 1	Tyr	0.0135674	-0.0479913	0.0751262	0.665761	0.679404	FALSE
UKB	Crohn's disease	Model 1	Omega_6_by_Omega_3	-0.0101076	-0.0681724	0.0479572	0.732968	0.744935	FALSE
UKB	Crohn's disease	Model 1	VLDL_L	0.00908788	-0.0535888	0.0717646	0.776267	0.785734	FALSE
UKB	Crohn's disease	Model 1	S_LDL_PL_pct	-0.00800934	-0.0743399	0.0583213	0.812918	0.8195	FALSE
UKB	Crohn's disease	Model 1	L_HDL_L	0.00508585	-0.0498855	0.0600572	0.856107	0.859559	FALSE
UKB	Crohn's disease	Model 1	XXL_VLDL_TG_pct	0.00389316	-0.0564331	0.0642194	0.899347	0.899347	FALSE
HUNT	Atopic dermatitis	Model 1	GlycA	0.0926273	0.0462005	0.139054	9.21529e-05	0.0230382	TRUE
HUNT	Atopic dermatitis	Model 1	L_HDL_CE_pct	-0.0719892	-0.118626	-0.0253523	0.00248289	0.183946	FALSE
HUNT	Atopic dermatitis	Model 1	L_HDL_C_pct	-0.0688187	-0.115221	-0.0224162	0.00365161	0.183946	FALSE
HUNT	Atopic dermatitis	Model 1	M_LDL_FC_pct	-0.0636786	-0.110533	-0.0168246	0.00772725	0.183946	FALSE
HUNT	Atopic dermatitis	Model 1	Gln	-0.0614364	-0.107164	-0.015709	0.00845647	0.183946	FALSE
HUNT	Atopic dermatitis	Model 1	M_VLDL_TG_pct	0.0591496	0.0147963	0.103503	0.00895389	0.183946	FALSE
HUNT	Atopic dermatitis	Model 1	L_LDL_C_pct	-0.0615581	-0.107953	-0.0151635	0.00930739	0.183946	FALSE
HUNT	Atopic dermatitis	Model 1	S_VLDL_FC_pct	-0.0610768	-0.107243	-0.0149105	0.00951477	0.183946	FALSE
HUNT	Atopic dermatitis	Model 1	S_VLDL_PL_pct	-0.0595915	-0.105352	-0.0138309	0.010703	0.183946	FALSE
HUNT	Atopic dermatitis	Model 1	S_LDL_TG_pct	0.0585064	0.0117848	0.105228	0.0141146	0.183946	FALSE
HUNT	Atopic dermatitis	Model 1	M_VLDL_C_pct	-0.0566372	-0.101953	-0.0113212	0.0143007	0.183946	FALSE
HUNT	Atopic dermatitis	Model 1	L_HDL_PL_pct	0.058138	0.0116108	0.104665	0.0143226	0.183946	FALSE
HUNT	Atopic dermatitis	Model 1	L_LDL_TG_pct	0.057278	0.0107888	0.103767	0.0157433	0.183946	FALSE
HUNT	Atopic dermatitis	Model 1	Omega_6_pct	-0.0536909	-0.0975145	-0.00986729	0.0163384	0.183946	FALSE
HUNT	Atopic dermatitis	Model 1	S_LDL_FC_pct	-0.058231	-0.105965	-0.0104966	0.0168049	0.183946	FALSE
HUNT	Atopic dermatitis	Model 1	IDL_C_pct	-0.0574656	-0.104663	-0.0102681	0.0170157	0.183946	FALSE
HUNT	Atopic dermatitis	Model 1	M_VLDL_FC_pct	-0.054469	-0.0992124	-0.00972564	0.0170331	0.183946	FALSE
HUNT	Atopic dermatitis	Model 1	L_LDL_FC_pct	-0.0563812	-0.102903	-0.0098598	0.0175318	0.183946	FALSE
HUNT	Atopic dermatitis	Model 1	M_HDL_C_pct	-0.0552814	-0.100997	-0.00956622	0.0177833	0.183946	FALSE
HUNT	Atopic dermatitis	Model 1	S_VLDL_TG_pct	0.0552493	0.00949685	0.101002	0.0179429	0.183946	FALSE
HUNT	Atopic dermatitis	Model 1	M_HDL_PL_pct	0.0555882	0.00950995	0.101666	0.0180557	0.183946	FALSE
HUNT	Atopic dermatitis	Model 1	IDL_TG_pct	0.0554347	0.00901631	0.101853	0.0192493	0.183946	FALSE
HUNT	Atopic dermatitis	Model 1	M_VLDL_CE_pct	-0.0542398	-0.099937	-0.00854253	0.0199996	0.183946	FALSE
HUNT	Atopic dermatitis	Model 1	XXL_VLDL_L	0.0529789	0.00773355	0.0982243	0.0217348	0.183946	FALSE
HUNT	Atopic dermatitis	Model 1	XXL_VLDL_TG	0.0527746	0.00749705	0.0980522	0.0223425	0.183946	FALSE
HUNT	Atopic dermatitis	Model 1	Gly	-0.0520162	-0.0969596	-0.00707277	0.0233045	0.183946	FALSE
HUNT	Atopic dermatitis	Model 1	XXL_VLDL_PL	0.0516887	0.0064851	0.0968924	0.0250165	0.183946	FALSE
HUNT	Atopic dermatitis	Model 1	XS_VLDL_CE_pct	-0.0519704	-0.0974904	-0.00645038	0.0252407	0.183946	FALSE
HUNT	Atopic dermatitis	Model 1	M_LDL_TG_pct	0.0538532	0.00660104	0.101105	0.0254984	0.183946	FALSE
HUNT	Atopic dermatitis	Model 1	S_VLDL_C_pct	-0.0518788	-0.0978508	-0.00590679	0.0269809	0.183946	FALSE
HUNT	Atopic dermatitis	Model 1	LDL_size	-0.0494437	-0.0936053	-0.00528198	0.0282076	0.183946	FALSE
HUNT	Atopic dermatitis	Model 1	XL_HDL_CE_pct	-0.0505103	-0.0957698	-0.0052507	0.0287173	0.183946	FALSE
HUNT	Atopic dermatitis	Model 1	S_HDL_C_pct	-0.0526388	-0.0998973	-0.00538038	0.029028	0.183946	FALSE
HUNT	Atopic dermatitis	Model 1	XS_VLDL_C_pct	-0.0507945	-0.0964412	-0.00514779	0.0291835	0.183946	FALSE
HUNT	Atopic dermatitis	Model 1	XXL_VLDL_C	0.0504825	0.00508432	0.0958808	0.0292969	0.183946	FALSE
HUNT	Atopic dermatitis	Model 1	M_HDL_CE_pct	-0.0506783	-0.096352	-0.00500467	0.0296506	0.183946	FALSE
HUNT	Atopic dermatitis	Model 1	XXL_VLDL_P	0.0501354	0.00492509	0.0953457	0.0297444	0.183946	FALSE
HUNT	Atopic dermatitis	Model 1	IDL_CE_pct	-0.0510854	-0.0972038	-0.00496694	0.0299294	0.183946	FALSE
HUNT	Atopic dermatitis	Model 1	XXL_VLDL_FC	0.0499677	0.00447647	0.0954589	0.031332	0.183946	FALSE
HUNT	Atopic dermatitis	Model 1	PUFA_by_MUFA	-0.0502837	-0.0961531	-0.00441438	0.0316671	0.183946	FALSE
HUNT	Atopic dermatitis	Model 1	XXL_VLDL_CE	0.0495505	0.0042987	0.0948022	0.0318609	0.183946	FALSE
HUNT	Atopic dermatitis	Model 1	LA_pct	-0.0478806	-0.0916781	-0.00408314	0.0321382	0.183946	FALSE
HUNT	Atopic dermatitis	Model 1	XL_VLDL_TG	0.049132	0.00416035	0.0941037	0.0322514	0.183946	FALSE
HUNT	Atopic dermatitis	Model 1	M_VLDL_PL_pct	-0.0487469	-0.0933979	-0.00409593	0.0323745	0.183946	FALSE
HUNT	Atopic dermatitis	Model 1	S_HDL_TG_pct	0.0493872	0.00390288	0.0948716	0.0333252	0.18514	FALSE
HUNT	Atopic dermatitis	Model 1	S_HDL_TG	0.049745	0.00373186	0.0957581	0.0340968	0.185308	FALSE
HUNT	Atopic dermatitis	Model 1	L_HDL_TG_pct	0.0486532	0.00342774	0.0938787	0.0349865	0.186099	FALSE
HUNT	Atopic dermatitis	Model 1	TG_by_PG	0.0472869	0.00286225	0.0917116	0.0369566	0.191178	FALSE
HUNT	Atopic dermatitis	Model 1	L_VLDL_CE_pct	-0.0481994	-0.0936038	-0.00279492	0.0374709	0.191178	FALSE
HUNT	Atopic dermatitis	Model 1	MUFA_pct	0.0485179	0.00243312	0.0946027	0.0390705	0.195353	FALSE
HUNT	Atopic dermatitis	Model 1	XL_VLDL_CE_pct	-0.0476346	-0.0935079	-0.00176122	0.0418294	0.20237	FALSE
HUNT	Atopic dermatitis	Model 1	XS_VLDL_TG_pct	0.0472152	0.00168725	0.0927432	0.042093	0.20237	FALSE
HUNT	Atopic dermatitis	Model 1	XL_HDL_TG_pct	0.0456671	0.00113887	0.0901953	0.0444214	0.209535	FALSE
HUNT	Atopic dermatitis	Model 1	L_HDL_CE	-0.0439082	-0.0875366	-0.000279838	0.0485485	0.224762	FALSE
HUNT	Atopic dermatitis	Model 1	VLDL_TG	0.0452024	2.53886e-05	0.0903794	0.0498714	0.224993	FALSE
HUNT	Atopic dermatitis	Model 1	XL_VLDL_L	0.0448128	-0.000291967	0.0899175	0.0515015	0.224993	FALSE
HUNT	Atopic dermatitis	Model 1	PUFA_pct	-0.0452383	-0.090786	0.000309409	0.0515767	0.224993	FALSE
HUNT	Atopic dermatitis	Model 1	M_HDL_FC_pct	-0.041444	-0.0835961	0.000708063	0.0539745	0.224993	FALSE
HUNT	Atopic dermatitis	Model 1	M_HDL_TG_pct	0.0442062	-0.000764477	0.0891768	0.0540233	0.224993	FALSE
HUNT	Atopic dermatitis	Model 1	Total_TG	0.0445392	-0.000826976	0.0899054	0.054325	0.224993	FALSE
HUNT	Atopic dermatitis	Model 1	S_VLDL_TG	0.0441737	-0.00110832	0.0894557	0.0558772	0.224993	FALSE
HUNT	Atopic dermatitis	Model 1	XL_VLDL_P	0.0437994	-0.00133778	0.0889365	0.0571876	0.224993	FALSE
HUNT	Atopic dermatitis	Model 1	L_HDL_C	-0.0421715	-0.0856456	0.00130257	0.0572706	0.224993	FALSE
HUNT	Atopic dermatitis	Model 1	XL_VLDL_C_pct	-0.0441098	-0.0897706	0.0015509	0.0583057	0.224993	FALSE
HUNT	Atopic dermatitis	Model 1	XL_HDL_CE	-0.0417807	-0.0850636	0.00150208	0.0584982	0.224993	FALSE
HUNT	Atopic dermatitis	Model 1	HDL_CE	-0.0423952	-0.0865632	0.00177276	0.0599315	0.227013	FALSE
HUNT	Atopic dermatitis	Model 1	S_LDL_TG	0.0429519	-0.00254281	0.0884466	0.0642535	0.239011	FALSE
HUNT	Atopic dermatitis	Model 1	XL_VLDL_PL	0.0424064	-0.00279175	0.0876045	0.0659295	0.239011	FALSE
HUNT	Atopic dermatitis	Model 1	IDL_FC_pct	-0.0434462	-0.089759	0.00286664	0.065967	0.239011	FALSE
HUNT	Atopic dermatitis	Model 1	S_HDL_CE_pct	-0.0435251	-0.0903563	0.00330618	0.0685164	0.244702	FALSE
HUNT	Atopic dermatitis	Model 1	XL_HDL_C	-0.0399773	-0.0831649	0.00321026	0.0696355	0.245195	FALSE
HUNT	Atopic dermatitis	Model 1	L_VLDL_TG	0.0411871	-0.00374217	0.0861164	0.0723804	0.251321	FALSE
HUNT	Atopic dermatitis	Model 1	M_HDL_TG	0.0430547	-0.00432424	0.0904336	0.0748995	0.256505	FALSE
HUNT	Atopic dermatitis	Model 1	HDL_C	-0.0397486	-0.0837595	0.00426232	0.0767026	0.25913	FALSE
HUNT	Atopic dermatitis	Model 1	L_LDL_CE_pct	-0.041647	-0.0882107	0.0049166	0.0795963	0.265321	FALSE
HUNT	Atopic dermatitis	Model 1	L_VLDL_P	0.0398662	-0.0051392	0.0848715	0.0825366	0.269542	FALSE
HUNT	Atopic dermatitis	Model 1	HDL_TG	0.0414554	-0.00541755	0.0883284	0.0830188	0.269542	FALSE
HUNT	Atopic dermatitis	Model 1	L_VLDL_PL	0.039553	-0.00553974	0.0846458	0.0855819	0.274301	FALSE
HUNT	Atopic dermatitis	Model 1	XL_VLDL_FC	0.0394288	-0.00571386	0.0845716	0.0869179	0.275057	FALSE
HUNT	Atopic dermatitis	Model 1	VLDL_size	0.0387941	-0.00584683	0.083435	0.0885198	0.276624	FALSE
HUNT	Atopic dermatitis	Model 1	M_LDL_C_pct	-0.0418494	-0.0903519	0.00665315	0.0908151	0.279473	FALSE
HUNT	Atopic dermatitis	Model 1	S_LDL_C_pct	-0.0406298	-0.0880017	0.0067421	0.0927597	0.279473	FALSE
HUNT	Atopic dermatitis	Model 1	S_VLDL_CE_pct	-0.0397762	-0.0861571	0.00660472	0.0927849	0.279473	FALSE
HUNT	Atopic dermatitis	Model 1	M_LDL_PL_pct	-0.0404196	-0.0877171	0.00687789	0.0939439	0.279595	FALSE
HUNT	Atopic dermatitis	Model 1	L_LDL_FC	-0.0374802	-0.0815694	0.00660907	0.0956813	0.281416	FALSE
HUNT	Atopic dermatitis	Model 1	L_VLDL_L	0.0380682	-0.00701801	0.0831545	0.0979486	0.284734	FALSE
HUNT	Atopic dermatitis	Model 1	XL_HDL_FC_pct	0.0357278	-0.0074547	0.0789104	0.104887	0.301399	FALSE
HUNT	Atopic dermatitis	Model 1	M_LDL_TG	0.037194	-0.00814104	0.0825291	0.107834	0.304705	FALSE
HUNT	Atopic dermatitis	Model 1	LDL_FC	-0.036353	-0.0808114	0.00810539	0.109015	0.304705	FALSE
HUNT	Atopic dermatitis	Model 1	XS_VLDL_TG	0.0373201	-0.00846077	0.0831009	0.1101	0.304705	FALSE
HUNT	Atopic dermatitis	Model 1	S_LDL_PL_pct	-0.0376939	-0.0840389	0.00865106	0.110913	0.304705	FALSE
HUNT	Atopic dermatitis	Model 1	MUFA	0.0370403	-0.00893356	0.0830141	0.114311	0.310629	FALSE
HUNT	Atopic dermatitis	Model 1	L_VLDL_FC	0.0360933	-0.00897969	0.0811664	0.116534	0.313263	FALSE
HUNT	Atopic dermatitis	Model 1	L_HDL_L	-0.0344227	-0.0777574	0.00891203	0.119497	0.317305	FALSE
HUNT	Atopic dermatitis	Model 1	S_LDL_FC	-0.0356538	-0.0806691	0.00936159	0.120576	0.317305	FALSE
HUNT	Atopic dermatitis	Model 1	L_VLDL_C_pct	-0.0356156	-0.0810831	0.00985182	0.124715	0.32162	FALSE
HUNT	Atopic dermatitis	Model 1	L_HDL_P	-0.0343256	-0.0782274	0.00957624	0.125414	0.32162	FALSE
HUNT	Atopic dermatitis	Model 1	L_HDL_FC	-0.0339087	-0.0773533	0.00953582	0.126075	0.32162	FALSE
HUNT	Atopic dermatitis	Model 1	XL_VLDL_FC_pct	-0.0352217	-0.0806211	0.0101776	0.128366	0.324156	FALSE
HUNT	Atopic dermatitis	Model 1	M_VLDL_TG	0.0345988	-0.0105093	0.0797069	0.132753	0.329569	FALSE
HUNT	Atopic dermatitis	Model 1	XL_HDL_L	-0.0329752	-0.0760101	0.0100596	0.133146	0.329569	FALSE
HUNT	Atopic dermatitis	Model 1	M_LDL_FC	-0.0335392	-0.0782175	0.0111391	0.141207	0.340455	FALSE
HUNT	Atopic dermatitis	Model 1	IDL_FC	-0.0323523	-0.0755359	0.0108314	0.142005	0.340455	FALSE
HUNT	Atopic dermatitis	Model 1	LDL_TG	0.0338837	-0.0113568	0.0791241	0.142117	0.340455	FALSE
HUNT	Atopic dermatitis	Model 1	M_VLDL_CE	-0.0329775	-0.0771046	0.0111495	0.142991	0.340455	FALSE
HUNT	Atopic dermatitis	Model 1	XL_HDL_FC	-0.0317713	-0.074836	0.0112934	0.148184	0.347663	FALSE
HUNT	Atopic dermatitis	Model 1	L_VLDL_PL_pct	0.0343144	-0.0125227	0.0811515	0.151022	0.347663	FALSE
HUNT	Atopic dermatitis	Model 1	XL_HDL_P	-0.0316713	-0.0749518	0.0116091	0.151503	0.347663	FALSE
HUNT	Atopic dermatitis	Model 1	XS_VLDL_PL_pct	0.0338738	-0.0124253	0.0801728	0.151581	0.347663	FALSE
HUNT	Atopic dermatitis	Model 1	XS_VLDL_FC_pct	-0.0339563	-0.0808484	0.0129358	0.155817	0.35413	FALSE
HUNT	Atopic dermatitis	Model 1	M_LDL_CE_pct	0.0335476	-0.0130687	0.0801639	0.158394	0.355971	FALSE
HUNT	Atopic dermatitis	Model 1	Creatinine	-0.0278193	-0.0671362	0.0114977	0.165503	0.355971	FALSE
HUNT	Atopic dermatitis	Model 1	XL_VLDL_C	0.0319273	-0.0132184	0.0770729	0.165717	0.355971	FALSE
HUNT	Atopic dermatitis	Model 1	S_HDL_FC_pct	-0.0300742	-0.0726124	0.0124639	0.165844	0.355971	FALSE
HUNT	Atopic dermatitis	Model 1	IDL_C	-0.0305744	-0.0739076	0.0127588	0.166701	0.355971	FALSE
HUNT	Atopic dermatitis	Model 1	VLDL_L	0.0316126	-0.0131988	0.076424	0.166753	0.355971	FALSE
HUNT	Atopic dermatitis	Model 1	XL_HDL_PL	-0.0303196	-0.0734674	0.0128281	0.168434	0.355971	FALSE
HUNT	Atopic dermatitis	Model 1	Omega_6_by_Omega_3	-0.029402	-0.071277	0.0124731	0.168772	0.355971	FALSE
HUNT	Atopic dermatitis	Model 1	IDL_CE	-0.0303209	-0.0736485	0.0130067	0.170189	0.355971	FALSE
HUNT	Atopic dermatitis	Model 1	Albumin	-0.031288	-0.0760684	0.0134923	0.170866	0.355971	FALSE
HUNT	Atopic dermatitis	Model 1	L_LDL_C	-0.0305786	-0.0749275	0.0137703	0.176569	0.363436	FALSE
HUNT	Atopic dermatitis	Model 1	S_LDL_CE_pct	0.0322838	-0.0146235	0.0791912	0.177357	0.363436	FALSE
HUNT	Atopic dermatitis	Model 1	Total_CE	-0.0299106	-0.0737527	0.0139315	0.181172	0.368235	FALSE
HUNT	Atopic dermatitis	Model 1	Ala	-0.0309401	-0.0766184	0.0147381	0.184304	0.371509	FALSE
HUNT	Atopic dermatitis	Model 1	L_LDL_TG	0.0304423	-0.0146483	0.0755329	0.185754	0.371509	FALSE
HUNT	Atopic dermatitis	Model 1	IDL_TG	0.0295641	-0.0148484	0.0739765	0.191984	0.379521	FALSE
HUNT	Atopic dermatitis	Model 1	L_HDL_PL	-0.0290209	-0.0726956	0.0146539	0.192796	0.379521	FALSE
HUNT	Atopic dermatitis	Model 1	Sphingomyelins	-0.0277414	-0.0702755	0.0147927	0.201138	0.388073	FALSE
HUNT	Atopic dermatitis	Model 1	HDL_size	-0.0282094	-0.0715853	0.0151666	0.202431	0.388073	FALSE
HUNT	Atopic dermatitis	Model 1	Citrate	-0.0282996	-0.0718705	0.0152713	0.203014	0.388073	FALSE
HUNT	Atopic dermatitis	Model 1	L_VLDL_C	0.0292842	-0.01586	0.0744283	0.203589	0.388073	FALSE
HUNT	Atopic dermatitis	Model 1	XL_HDL_TG	0.0295751	-0.0161501	0.0753002	0.204903	0.388073	FALSE
HUNT	Atopic dermatitis	Model 1	L_LDL_CE	-0.0283297	-0.0726629	0.0160034	0.210404	0.395496	FALSE
HUNT	Atopic dermatitis	Model 1	Clinical_LDL_C	-0.0285482	-0.0734765	0.01638	0.212986	0.397361	FALSE
HUNT	Atopic dermatitis	Model 1	HDL_FC	-0.0277883	-0.0716878	0.0161112	0.214734	0.397656	FALSE
HUNT	Atopic dermatitis	Model 1	XL_HDL_PL_pct	-0.0291758	-0.0754938	0.0171421	0.216984	0.398868	FALSE
HUNT	Atopic dermatitis	Model 1	Acetoacetate	0.0282521	-0.0174059	0.07391	0.225214	0.410519	FALSE
HUNT	Atopic dermatitis	Model 1	Total_C	-0.0269548	-0.070816	0.0169065	0.228401	0.410519	FALSE
HUNT	Atopic dermatitis	Model 1	XL_VLDL_TG_pct	0.0293664	-0.0185499	0.0772827	0.229674	0.410519	FALSE
HUNT	Atopic dermatitis	Model 1	M_HDL_CE	-0.0276616	-0.0728174	0.0174941	0.229891	0.410519	FALSE
HUNT	Atopic dermatitis	Model 1	L_LDL_PL	-0.0263443	-0.0705681	0.0178796	0.242986	0.428978	FALSE
HUNT	Atopic dermatitis	Model 1	S_HDL_PL_pct	0.0276215	-0.0189214	0.0741644	0.244762	0.428978	FALSE
HUNT	Atopic dermatitis	Model 1	XXL_VLDL_PL_pct	0.0276248	-0.0193283	0.0745779	0.248853	0.428978	FALSE
HUNT	Atopic dermatitis	Model 1	M_HDL_C	-0.0265324	-0.071651	0.0185862	0.249085	0.428978	FALSE
HUNT	Atopic dermatitis	Model 1	Leu	-0.0262721	-0.0711857	0.0186415	0.251598	0.428978	FALSE
HUNT	Atopic dermatitis	Model 1	Total_P	-0.0265434	-0.0719338	0.0188469	0.251733	0.428978	FALSE
HUNT	Atopic dermatitis	Model 1	L_LDL_L	-0.0258668	-0.0701474	0.0184137	0.252239	0.428978	FALSE
HUNT	Atopic dermatitis	Model 1	SFA	0.025264	-0.0199579	0.0704858	0.273531	0.452743	FALSE
HUNT	Atopic dermatitis	Model 1	His	-0.025808	-0.0720606	0.0204446	0.274123	0.452743	FALSE
HUNT	Atopic dermatitis	Model 1	Total_FA	0.0251618	-0.0199498	0.0702734	0.274304	0.452743	FALSE
HUNT	Atopic dermatitis	Model 1	IDL_PL	-0.0239896	-0.0671596	0.0191803	0.276085	0.452743	FALSE
HUNT	Atopic dermatitis	Model 1	VLDL_PL	0.0250405	-0.0200788	0.0701598	0.276706	0.452743	FALSE
HUNT	Atopic dermatitis	Model 1	HDL_P	-0.0253723	-0.071125	0.0203804	0.277079	0.452743	FALSE
HUNT	Atopic dermatitis	Model 1	Omega_3	0.0223636	-0.0184162	0.0631434	0.282445	0.455844	FALSE
HUNT	Atopic dermatitis	Model 1	IDL_L	-0.0236638	-0.0669252	0.0195976	0.283679	0.455844	FALSE
HUNT	Atopic dermatitis	Model 1	LDL_C	-0.0244317	-0.0691684	0.0203049	0.284447	0.455844	FALSE
HUNT	Atopic dermatitis	Model 1	XL_VLDL_CE	0.0241172	-0.0210944	0.0693288	0.295792	0.471006	FALSE
HUNT	Atopic dermatitis	Model 1	L_HDL_FC_pct	-0.023099	-0.0669657	0.0207677	0.302042	0.477915	FALSE
HUNT	Atopic dermatitis	Model 1	HDL_L	-0.0228413	-0.0671999	0.0215173	0.312863	0.491924	FALSE
HUNT	Atopic dermatitis	Model 1	S_VLDL_P	0.0229591	-0.0219424	0.0678606	0.316261	0.494159	FALSE
HUNT	Atopic dermatitis	Model 1	L_LDL_P	-0.0217433	-0.0657765	0.0222899	0.333136	0.516749	FALSE
HUNT	Atopic dermatitis	Model 1	LDL_PL	-0.021895	-0.0663931	0.0226032	0.334853	0.516749	FALSE
HUNT	Atopic dermatitis	Model 1	S_VLDL_L	0.0216872	-0.0231493	0.0665237	0.343117	0.518827	FALSE
HUNT	Atopic dermatitis	Model 1	L_VLDL_CE	0.0218239	-0.0233414	0.0669892	0.34361	0.518827	FALSE
HUNT	Atopic dermatitis	Model 1	Lactate	0.0216515	-0.0232942	0.0665971	0.345086	0.518827	FALSE
HUNT	Atopic dermatitis	Model 1	M_VLDL_C	-0.0212129	-0.0656012	0.0231755	0.348938	0.518827	FALSE
HUNT	Atopic dermatitis	Model 1	bOHbutyrate	0.0221017	-0.0242708	0.0684741	0.350231	0.518827	FALSE
HUNT	Atopic dermatitis	Model 1	ApoA1	-0.0214798	-0.0665624	0.0236027	0.350389	0.518827	FALSE
HUNT	Atopic dermatitis	Model 1	L_HDL_TG	0.0221639	-0.0243871	0.068715	0.350727	0.518827	FALSE
HUNT	Atopic dermatitis	Model 1	Glycerol	0.0206514	-0.0229704	0.0642733	0.353467	0.519804	FALSE
HUNT	Atopic dermatitis	Model 1	Unsaturation	-0.0207093	-0.065541	0.0241225	0.365269	0.534019	FALSE
HUNT	Atopic dermatitis	Model 1	Total_FC	-0.0200226	-0.0638874	0.0238422	0.370975	0.539207	FALSE
HUNT	Atopic dermatitis	Model 1	LDL_L	-0.0201583	-0.0647948	0.0244783	0.376082	0.543472	FALSE
HUNT	Atopic dermatitis	Model 1	LDL_CE	-0.0200155	-0.0647333	0.0247024	0.38034	0.546466	FALSE
HUNT	Atopic dermatitis	Model 1	M_HDL_FC	-0.019672	-0.0649009	0.0255569	0.393951	0.562787	FALSE
HUNT	Atopic dermatitis	Model 1	XXL_VLDL_TG_pct	0.0201366	-0.0267671	0.0670402	0.400098	0.56832	FALSE
HUNT	Atopic dermatitis	Model 1	S_LDL_PL	-0.0189096	-0.0633586	0.0255394	0.404386	0.570441	FALSE
HUNT	Atopic dermatitis	Model 1	S_HDL_CE	-0.0195788	-0.0657743	0.0266167	0.406154	0.570441	FALSE
HUNT	Atopic dermatitis	Model 1	VLDL_P	0.0184245	-0.0263793	0.0632283	0.42025	0.582834	FALSE
HUNT	Atopic dermatitis	Model 1	VLDL_FC	0.0184565	-0.0265828	0.0634958	0.421878	0.582834	FALSE
HUNT	Atopic dermatitis	Model 1	Phe	0.0179432	-0.0258523	0.0617387	0.421972	0.582834	FALSE
HUNT	Atopic dermatitis	Model 1	Acetone	0.0185862	-0.02793	0.0651024	0.433529	0.595506	FALSE
HUNT	Atopic dermatitis	Model 1	Total_BCAA	-0.0178621	-0.0629831	0.0272589	0.437812	0.598104	FALSE
HUNT	Atopic dermatitis	Model 1	Pyruvate	0.0176444	-0.0288419	0.0641307	0.456899	0.620787	FALSE
HUNT	Atopic dermatitis	Model 1	IDL_P	-0.0163717	-0.0599826	0.0272392	0.461865	0.623037	FALSE
HUNT	Atopic dermatitis	Model 1	non_HDL_C	-0.0166273	-0.061085	0.0278304	0.463539	0.623037	FALSE
HUNT	Atopic dermatitis	Model 1	M_HDL_P	-0.0167994	-0.0625552	0.0289564	0.471767	0.630704	FALSE
HUNT	Atopic dermatitis	Model 1	XL_HDL_C_pct	-0.0160434	-0.0601299	0.0280431	0.475695	0.632573	FALSE
HUNT	Atopic dermatitis	Model 1	Ile	-0.01608	-0.0607085	0.0285484	0.480069	0.635012	FALSE
HUNT	Atopic dermatitis	Model 1	S_HDL_PL	0.0167656	-0.0303206	0.0638518	0.485259	0.638499	FALSE
HUNT	Atopic dermatitis	Model 1	XS_VLDL_CE	-0.0151416	-0.0582537	0.0279705	0.49122	0.641011	FALSE
HUNT	Atopic dermatitis	Model 1	L_VLDL_TG_pct	0.0162758	-0.0301808	0.0627323	0.492296	0.641011	FALSE
HUNT	Atopic dermatitis	Model 1	S_HDL_C	-0.0157737	-0.0620712	0.0305239	0.504284	0.653218	FALSE
HUNT	Atopic dermatitis	Model 1	HDL_PL	-0.0150066	-0.0598007	0.0297875	0.511429	0.659058	FALSE
HUNT	Atopic dermatitis	Model 1	LDL_P	-0.0144427	-0.0586931	0.0298077	0.522365	0.668188	FALSE
HUNT	Atopic dermatitis	Model 1	S_LDL_C	-0.0144723	-0.0592593	0.0303147	0.526515	0.668188	FALSE
HUNT	Atopic dermatitis	Model 1	SFA_pct	0.0146695	-0.0307295	0.0600685	0.526532	0.668188	FALSE
HUNT	Atopic dermatitis	Model 1	M_LDL_PL	-0.014136	-0.0587918	0.0305198	0.534972	0.675469	FALSE
HUNT	Atopic dermatitis	Model 1	Omega_3_pct	0.0131146	-0.0295308	0.0557599	0.546682	0.686786	FALSE
HUNT	Atopic dermatitis	Model 1	DHA_pct	-0.0133707	-0.057525	0.0307836	0.552838	0.691048	FALSE
HUNT	Atopic dermatitis	Model 1	L_VLDL_FC_pct	-0.0143655	-0.0625924	0.0338614	0.559341	0.695697	FALSE
HUNT	Atopic dermatitis	Model 1	M_VLDL_L	0.012665	-0.0324469	0.0577769	0.582145	0.720477	FALSE
HUNT	Atopic dermatitis	Model 1	L_LDL_PL_pct	0.0122601	-0.0338955	0.0584157	0.602635	0.742162	FALSE
HUNT	Atopic dermatitis	Model 1	M_LDL_C	-0.011824	-0.0568102	0.0331622	0.606449	0.743197	FALSE
HUNT	Atopic dermatitis	Model 1	S_HDL_L	0.0121089	-0.0346517	0.0588695	0.611774	0.746066	FALSE
HUNT	Atopic dermatitis	Model 1	S_LDL_L	-0.0113715	-0.0560164	0.0332734	0.617622	0.749542	FALSE
HUNT	Atopic dermatitis	Model 1	XS_VLDL_PL	0.0109219	-0.0333207	0.0551645	0.628496	0.759053	FALSE
HUNT	Atopic dermatitis	Model 1	ApoB	-0.0102242	-0.0545477	0.0340993	0.651191	0.782681	FALSE
HUNT	Atopic dermatitis	Model 1	M_HDL_L	-0.010419	-0.0561175	0.0352794	0.654975	0.783463	FALSE
HUNT	Atopic dermatitis	Model 1	XS_VLDL_C	-0.00945882	-0.0527269	0.0338093	0.668311	0.790594	FALSE
HUNT	Atopic dermatitis	Model 1	PUFA	0.00965708	-0.0345327	0.0538469	0.668416	0.790594	FALSE
HUNT	Atopic dermatitis	Model 1	VLDL_C	0.00968583	-0.0351829	0.0545546	0.672224	0.790594	FALSE
HUNT	Atopic dermatitis	Model 1	XXL_VLDL_FC_pct	-0.0103351	-0.0584238	0.0377536	0.673586	0.790594	FALSE
HUNT	Atopic dermatitis	Model 1	S_HDL_P	-0.0097701	-0.0559495	0.0364093	0.678386	0.792507	FALSE
HUNT	Atopic dermatitis	Model 1	M_LDL_L	-0.0093218	-0.0541888	0.0355452	0.683852	0.793945	FALSE
HUNT	Atopic dermatitis	Model 1	Total_PL	-0.0091159	-0.0533068	0.035075	0.685968	0.793945	FALSE
HUNT	Atopic dermatitis	Model 1	Cholines	-0.00900807	-0.0534435	0.0354274	0.691125	0.796227	FALSE
HUNT	Atopic dermatitis	Model 1	Val	-0.00894977	-0.0543384	0.0364388	0.69915	0.801778	FALSE
HUNT	Atopic dermatitis	Model 1	S_VLDL_FC	-0.00851543	-0.0529198	0.035889	0.707019	0.804975	FALSE
HUNT	Atopic dermatitis	Model 1	Remnant_C	-0.00843356	-0.0526258	0.0357587	0.708378	0.804975	FALSE
HUNT	Atopic dermatitis	Model 1	XS_VLDL_L	0.00799412	-0.0360032	0.0519915	0.721753	0.815161	FALSE
HUNT	Atopic dermatitis	Model 1	XS_VLDL_P	0.00792535	-0.0360412	0.0518918	0.723863	0.815161	FALSE
HUNT	Atopic dermatitis	Model 1	S_LDL_P	-0.00633574	-0.0508416	0.0381701	0.780233	0.874701	FALSE
HUNT	Atopic dermatitis	Model 1	S_LDL_CE	-0.00599101	-0.050748	0.038766	0.793049	0.885099	FALSE
HUNT	Atopic dermatitis	Model 1	S_VLDL_PL	0.00567623	-0.0389339	0.0502863	0.803061	0.89229	FALSE
HUNT	Atopic dermatitis	Model 1	M_VLDL_FC	-0.00553307	-0.0502178	0.0391516	0.808244	0.894075	FALSE
HUNT	Atopic dermatitis	Model 1	S_VLDL_CE	0.00513616	-0.0394556	0.0497279	0.821394	0.904619	FALSE
HUNT	Atopic dermatitis	Model 1	IDL_PL_pct	0.00486604	-0.0419107	0.0516428	0.83844	0.919342	FALSE
HUNT	Atopic dermatitis	Model 1	M_VLDL_P	0.00380924	-0.0411821	0.0488006	0.868202	0.943376	FALSE
HUNT	Atopic dermatitis	Model 1	Phosphatidylc	-0.00375508	-0.0484168	0.0409066	0.869109	0.943376	FALSE
HUNT	Atopic dermatitis	Model 1	M_LDL_CE	-0.00371026	-0.0487309	0.0413104	0.87168	0.943376	FALSE
HUNT	Atopic dermatitis	Model 1	ApoB_by_ApoA1	0.0035566	-0.0415731	0.0486863	0.877246	0.945308	FALSE
HUNT	Atopic dermatitis	Model 1	XL_VLDL_PL_pct	0.00323296	-0.0433399	0.0498058	0.891778	0.952006	FALSE
HUNT	Atopic dermatitis	Model 1	Tyr	-0.00301386	-0.0495583	0.0435306	0.89901	0.952006	FALSE
HUNT	Atopic dermatitis	Model 1	XXL_VLDL_C_pct	-0.00301417	-0.0495987	0.0435703	0.899086	0.952006	FALSE
HUNT	Atopic dermatitis	Model 1	VLDL_CE	0.00269171	-0.0419746	0.0473581	0.905979	0.952006	FALSE
HUNT	Atopic dermatitis	Model 1	M_HDL_PL	-0.00274198	-0.0489284	0.0434445	0.907368	0.952006	FALSE
HUNT	Atopic dermatitis	Model 1	Omega_6	0.00259345	-0.0431407	0.0483276	0.911502	0.952006	FALSE
HUNT	Atopic dermatitis	Model 1	XXL_VLDL_CE_pct	-0.00262388	-0.0495026	0.0442548	0.912645	0.952006	FALSE
HUNT	Atopic dermatitis	Model 1	M_VLDL_PL	0.0024778	-0.0424524	0.047408	0.913926	0.952006	FALSE
HUNT	Atopic dermatitis	Model 1	LA	0.00230165	-0.043613	0.0482162	0.921733	0.954838	FALSE
HUNT	Atopic dermatitis	Model 1	Total_L	-0.00208294	-0.046496	0.0423301	0.926761	0.954838	FALSE
HUNT	Atopic dermatitis	Model 1	XS_VLDL_FC	0.00201486	-0.0417503	0.04578	0.928102	0.954838	FALSE
HUNT	Atopic dermatitis	Model 1	DHA	0.00132421	-0.0393947	0.0420431	0.949178	0.968782	FALSE
HUNT	Atopic dermatitis	Model 1	S_HDL_FC	-0.00148891	-0.04748	0.0445022	0.949407	0.968782	FALSE
HUNT	Atopic dermatitis	Model 1	Glucose	0.00123023	-0.0416259	0.0440864	0.955133	0.970663	FALSE
HUNT	Atopic dermatitis	Model 1	M_LDL_P	-0.000878834	-0.0454641	0.0437065	0.969183	0.980954	FALSE
HUNT	Atopic dermatitis	Model 1	Acetate	0.000682445	-0.0449865	0.0463514	0.976635	0.984511	FALSE
HUNT	Atopic dermatitis	Model 1	S_VLDL_C	0.00038816	-0.0441232	0.0448995	0.986363	0.987499	FALSE
HUNT	Atopic dermatitis	Model 1	Phosphoglyc	0.000357469	-0.0443574	0.0450723	0.987499	0.987499	FALSE
HUNT	Ankylosing spondylitis	Model 1	Albumin	-0.566852	-0.920294	-0.21341	0.00166996	0.41749	FALSE
HUNT	Ankylosing spondylitis	Model 1	SFA_pct	-0.330213	-0.59227	-0.0681551	0.0135224	0.999291	FALSE
HUNT	Ankylosing spondylitis	Model 1	XL_HDL_PL_pct	0.163537	0.0256365	0.301438	0.0201077	0.999291	FALSE
HUNT	Ankylosing spondylitis	Model 1	GlycA	0.352498	0.039649	0.665347	0.0272191	0.999291	FALSE
HUNT	Ankylosing spondylitis	Model 1	Acetate	0.332828	0.0145228	0.651134	0.0404242	0.999291	FALSE
HUNT	Ankylosing spondylitis	Model 1	Phe	0.361338	0.00402424	0.718651	0.047475	0.999291	FALSE
HUNT	Ankylosing spondylitis	Model 1	L_LDL_PL_pct	0.336706	-0.00469968	0.678112	0.0532382	0.999291	FALSE
HUNT	Ankylosing spondylitis	Model 1	Gly	0.231504	-0.00888875	0.471896	0.0590941	0.999291	FALSE
HUNT	Ankylosing spondylitis	Model 1	M_HDL_PL	-0.225668	-0.463306	0.0119707	0.0627112	0.999291	FALSE
HUNT	Ankylosing spondylitis	Model 1	L_HDL_FC_pct	0.172856	-0.00988529	0.355598	0.0637476	0.999291	FALSE
HUNT	Ankylosing spondylitis	Model 1	M_HDL_P	-0.213232	-0.442019	0.0155552	0.0677439	0.999291	FALSE
HUNT	Ankylosing spondylitis	Model 1	ApoA1	-0.209047	-0.434025	0.0159301	0.0685789	0.999291	FALSE
HUNT	Ankylosing spondylitis	Model 1	Acetoacetate	0.404015	-0.0453254	0.853356	0.0780252	0.999291	FALSE
HUNT	Ankylosing spondylitis	Model 1	HDL_P	-0.211302	-0.44709	0.0244866	0.0790164	0.999291	FALSE
HUNT	Ankylosing spondylitis	Model 1	M_HDL_FC	-0.192454	-0.409469	0.0245611	0.082186	0.999291	FALSE
HUNT	Ankylosing spondylitis	Model 1	M_HDL_L	-0.210912	-0.449338	0.0275131	0.0829547	0.999291	FALSE
HUNT	Ankylosing spondylitis	Model 1	S_LDL_PL_pct	0.214092	-0.0283989	0.456582	0.0835542	0.999291	FALSE
HUNT	Ankylosing spondylitis	Model 1	HDL_PL	-0.189218	-0.407818	0.0293817	0.089786	0.999291	FALSE
HUNT	Ankylosing spondylitis	Model 1	S_HDL_PL	-0.218791	-0.47569	0.0381083	0.095073	0.999291	FALSE
HUNT	Ankylosing spondylitis	Model 1	Total_P	-0.202172	-0.440589	0.0362445	0.0965114	0.999291	FALSE
HUNT	Ankylosing spondylitis	Model 1	Acetone	0.265448	-0.0478448	0.57874	0.0967793	0.999291	FALSE
HUNT	Ankylosing spondylitis	Model 1	bOHbutyrate	0.282155	-0.0664883	0.630798	0.112697	0.999291	FALSE
HUNT	Ankylosing spondylitis	Model 1	His	0.197013	-0.0507528	0.444778	0.119119	0.999291	FALSE
HUNT	Ankylosing spondylitis	Model 1	HDL_L	-0.170457	-0.385515	0.0446017	0.120308	0.999291	FALSE
HUNT	Ankylosing spondylitis	Model 1	L_HDL_C_pct	0.192715	-0.0512879	0.436719	0.121624	0.999291	FALSE
HUNT	Ankylosing spondylitis	Model 1	L_HDL_TG	-0.20536	-0.473837	0.0631171	0.133824	0.999291	FALSE
HUNT	Ankylosing spondylitis	Model 1	HDL_FC	-0.146178	-0.339347	0.0469911	0.138028	0.999291	FALSE
HUNT	Ankylosing spondylitis	Model 1	S_HDL_L	-0.195686	-0.458588	0.0672155	0.144603	0.999291	FALSE
HUNT	Ankylosing spondylitis	Model 1	S_HDL_PL_pct	-0.183093	-0.442944	0.0767581	0.167277	0.999291	FALSE
HUNT	Ankylosing spondylitis	Model 1	M_HDL_C	-0.167759	-0.407754	0.072237	0.170678	0.999291	FALSE
HUNT	Ankylosing spondylitis	Model 1	L_HDL_CE_pct	0.175895	-0.0767551	0.428546	0.172401	0.999291	FALSE
HUNT	Ankylosing spondylitis	Model 1	XL_VLDL_C_pct	0.221557	-0.0968578	0.539971	0.172641	0.999291	FALSE
HUNT	Ankylosing spondylitis	Model 1	L_LDL_CE_pct	-0.21791	-0.531554	0.0957326	0.173271	0.999291	FALSE
HUNT	Ankylosing spondylitis	Model 1	XL_VLDL_CE_pct	0.221389	-0.100573	0.54335	0.177748	0.999291	FALSE
HUNT	Ankylosing spondylitis	Model 1	S_LDL_CE_pct	-0.178374	-0.443279	0.0865312	0.186921	0.999291	FALSE
HUNT	Ankylosing spondylitis	Model 1	M_HDL_CE	-0.161326	-0.407051	0.0843995	0.198173	0.999291	FALSE
HUNT	Ankylosing spondylitis	Model 1	S_HDL_P	-0.16979	-0.435311	0.0957314	0.210091	0.999291	FALSE
HUNT	Ankylosing spondylitis	Model 1	XXL_VLDL_PL_pct	-0.225682	-0.584574	0.133211	0.21777	0.999291	FALSE
HUNT	Ankylosing spondylitis	Model 1	XXL_VLDL_TG_pct	-0.234073	-0.611199	0.143053	0.223793	0.999291	FALSE
HUNT	Ankylosing spondylitis	Model 1	XXL_VLDL_C_pct	0.200098	-0.122457	0.522653	0.224035	0.999291	FALSE
HUNT	Ankylosing spondylitis	Model 1	S_HDL_FC	-0.166481	-0.441274	0.108311	0.235057	0.999291	FALSE
HUNT	Ankylosing spondylitis	Model 1	M_VLDL_CE_pct	0.160634	-0.11305	0.434318	0.249994	0.999291	FALSE
HUNT	Ankylosing spondylitis	Model 1	M_HDL_TG	-0.178234	-0.487887	0.131419	0.259242	0.999291	FALSE
HUNT	Ankylosing spondylitis	Model 1	HDL_TG	-0.166413	-0.456653	0.123827	0.261111	0.999291	FALSE
HUNT	Ankylosing spondylitis	Model 1	XXL_VLDL_CE_pct	0.191271	-0.144071	0.526612	0.263602	0.999291	FALSE
HUNT	Ankylosing spondylitis	Model 1	XL_HDL_P	-0.090551	-0.250425	0.0693226	0.266953	0.999291	FALSE
HUNT	Ankylosing spondylitis	Model 1	L_VLDL_C_pct	0.156338	-0.123473	0.436149	0.273478	0.999291	FALSE
HUNT	Ankylosing spondylitis	Model 1	L_HDL_TG_pct	-0.161739	-0.453432	0.129954	0.27714	0.999291	FALSE
HUNT	Ankylosing spondylitis	Model 1	XL_VLDL_FC_pct	0.12442	-0.100007	0.348847	0.277221	0.999291	FALSE
HUNT	Ankylosing spondylitis	Model 1	L_HDL_P	-0.0993705	-0.278924	0.0801831	0.278053	0.999291	FALSE
HUNT	Ankylosing spondylitis	Model 1	HDL_C	-0.119149	-0.335259	0.0969602	0.279874	0.999291	FALSE
HUNT	Ankylosing spondylitis	Model 1	M_VLDL_PL_pct	0.165442	-0.135225	0.46611	0.280824	0.999291	FALSE
HUNT	Ankylosing spondylitis	Model 1	Phosphoglyc	-0.141735	-0.407252	0.123781	0.295447	0.999291	FALSE
HUNT	Ankylosing spondylitis	Model 1	M_VLDL_C_pct	0.153461	-0.134709	0.441631	0.2966	0.999291	FALSE
HUNT	Ankylosing spondylitis	Model 1	Phosphatidylc	-0.136079	-0.396531	0.124373	0.305822	0.999291	FALSE
HUNT	Ankylosing spondylitis	Model 1	XL_HDL_TG_pct	-0.139103	-0.405806	0.1276	0.306662	0.999291	FALSE
HUNT	Ankylosing spondylitis	Model 1	L_VLDL_CE_pct	0.158614	-0.14724	0.464468	0.309407	0.999291	FALSE
HUNT	Ankylosing spondylitis	Model 1	XXL_VLDL_FC	-0.14011	-0.410892	0.130673	0.310519	0.999291	FALSE
HUNT	Ankylosing spondylitis	Model 1	S_HDL_C	-0.135144	-0.402463	0.132175	0.321751	0.999291	FALSE
HUNT	Ankylosing spondylitis	Model 1	Cholines	-0.131039	-0.391332	0.129255	0.323791	0.999291	FALSE
HUNT	Ankylosing spondylitis	Model 1	S_HDL_C_pct	0.140576	-0.139193	0.420345	0.324709	0.999291	FALSE
HUNT	Ankylosing spondylitis	Model 1	HDL_CE	-0.112897	-0.338159	0.112364	0.325951	0.999291	FALSE
HUNT	Ankylosing spondylitis	Model 1	L_HDL_FC	-0.0891329	-0.268096	0.0898302	0.328983	0.999291	FALSE
HUNT	Ankylosing spondylitis	Model 1	XXL_VLDL_P	-0.132897	-0.399754	0.13396	0.329026	0.999291	FALSE
HUNT	Ankylosing spondylitis	Model 1	Total_PL	-0.147658	-0.445301	0.149985	0.330871	0.999291	FALSE
HUNT	Ankylosing spondylitis	Model 1	LA_pct	0.127301	-0.12952	0.384122	0.331294	0.999291	FALSE
HUNT	Ankylosing spondylitis	Model 1	L_HDL_PL_pct	-0.115576	-0.349292	0.11814	0.332429	0.999291	FALSE
HUNT	Ankylosing spondylitis	Model 1	L_HDL_PL	-0.097489	-0.294975	0.0999974	0.333277	0.999291	FALSE
HUNT	Ankylosing spondylitis	Model 1	Val	0.139637	-0.144301	0.423576	0.335104	0.999291	FALSE
HUNT	Ankylosing spondylitis	Model 1	L_LDL_FC_pct	0.135716	-0.142452	0.413884	0.338947	0.999291	FALSE
HUNT	Ankylosing spondylitis	Model 1	S_LDL_TG_pct	-0.142679	-0.436823	0.151465	0.341751	0.999291	FALSE
HUNT	Ankylosing spondylitis	Model 1	S_LDL_FC_pct	0.143477	-0.154164	0.441117	0.344765	0.999291	FALSE
HUNT	Ankylosing spondylitis	Model 1	SFA	-0.137615	-0.423547	0.148317	0.345527	0.999291	FALSE
HUNT	Ankylosing spondylitis	Model 1	XXL_VLDL_PL	-0.128964	-0.398247	0.140319	0.347905	0.999291	FALSE
HUNT	Ankylosing spondylitis	Model 1	L_VLDL_TG_pct	-0.153823	-0.479279	0.171633	0.35426	0.999291	FALSE
HUNT	Ankylosing spondylitis	Model 1	S_VLDL_CE_pct	0.147394	-0.165025	0.459813	0.355113	0.999291	FALSE
HUNT	Ankylosing spondylitis	Model 1	M_VLDL_TG_pct	-0.141596	-0.443381	0.160189	0.357778	0.999291	FALSE
HUNT	Ankylosing spondylitis	Model 1	XL_VLDL_TG_pct	-0.109645	-0.343744	0.124454	0.358623	0.999291	FALSE
HUNT	Ankylosing spondylitis	Model 1	XL_HDL_TG	-0.135698	-0.428878	0.157482	0.364317	0.999291	FALSE
HUNT	Ankylosing spondylitis	Model 1	S_VLDL_PL_pct	0.141585	-0.16669	0.449861	0.368005	0.999291	FALSE
HUNT	Ankylosing spondylitis	Model 1	S_VLDL_C_pct	0.131811	-0.160691	0.424313	0.377115	0.999291	FALSE
HUNT	Ankylosing spondylitis	Model 1	M_LDL_PL_pct	0.144187	-0.17788	0.466254	0.380237	0.999291	FALSE
HUNT	Ankylosing spondylitis	Model 1	M_VLDL_FC_pct	0.127754	-0.161567	0.417075	0.38679	0.999291	FALSE
HUNT	Ankylosing spondylitis	Model 1	S_HDL_CE_pct	0.124325	-0.160964	0.409615	0.393035	0.999291	FALSE
HUNT	Ankylosing spondylitis	Model 1	S_HDL_CE	-0.113539	-0.377551	0.150473	0.399292	0.999291	FALSE
HUNT	Ankylosing spondylitis	Model 1	XL_HDL_PL	-0.072061	-0.242391	0.0982693	0.406994	0.999291	FALSE
HUNT	Ankylosing spondylitis	Model 1	PUFA_pct	0.119496	-0.164062	0.403053	0.408826	0.999291	FALSE
HUNT	Ankylosing spondylitis	Model 1	Creatinine	-0.135479	-0.457355	0.186397	0.409396	0.999291	FALSE
HUNT	Ankylosing spondylitis	Model 1	VLDL_size	-0.12492	-0.422904	0.173063	0.411273	0.999291	FALSE
HUNT	Ankylosing spondylitis	Model 1	IDL_CE_pct	0.129345	-0.181325	0.440015	0.414468	0.999291	FALSE
HUNT	Ankylosing spondylitis	Model 1	XL_HDL_CE_pct	0.104961	-0.149966	0.359888	0.419681	0.999291	FALSE
HUNT	Ankylosing spondylitis	Model 1	Omega_6_pct	0.107776	-0.155815	0.371366	0.422911	0.999291	FALSE
HUNT	Ankylosing spondylitis	Model 1	L_VLDL_FC_pct	0.122989	-0.17882	0.424798	0.424465	0.999291	FALSE
HUNT	Ankylosing spondylitis	Model 1	Total_L	-0.119307	-0.412592	0.173978	0.425273	0.999291	FALSE
HUNT	Ankylosing spondylitis	Model 1	XXL_VLDL_TG	-0.114626	-0.400739	0.171486	0.43232	0.999291	FALSE
HUNT	Ankylosing spondylitis	Model 1	L_HDL_L	-0.0787841	-0.276727	0.119159	0.435337	0.999291	FALSE
HUNT	Ankylosing spondylitis	Model 1	XL_VLDL_TG	-0.116651	-0.410604	0.177302	0.436696	0.999291	FALSE
HUNT	Ankylosing spondylitis	Model 1	XXL_VLDL_L	-0.114376	-0.404593	0.17584	0.439857	0.999291	FALSE
HUNT	Ankylosing spondylitis	Model 1	MUFA_pct	0.110972	-0.176046	0.397991	0.448572	0.999291	FALSE
HUNT	Ankylosing spondylitis	Model 1	ApoB_by_ApoA1	0.114768	-0.183477	0.413014	0.450718	0.999291	FALSE
HUNT	Ankylosing spondylitis	Model 1	XS_VLDL_CE_pct	0.104604	-0.168932	0.37814	0.453545	0.999291	FALSE
HUNT	Ankylosing spondylitis	Model 1	XXL_VLDL_C	-0.109374	-0.397121	0.178372	0.456275	0.999291	FALSE
HUNT	Ankylosing spondylitis	Model 1	S_VLDL_FC_pct	0.105633	-0.174506	0.385772	0.459878	0.999291	FALSE
HUNT	Ankylosing spondylitis	Model 1	S_VLDL_TG_pct	-0.107072	-0.392657	0.178512	0.462439	0.999291	FALSE
HUNT	Ankylosing spondylitis	Model 1	Gln	0.111945	-0.187388	0.411278	0.463565	0.999291	FALSE
HUNT	Ankylosing spondylitis	Model 1	XL_HDL_L	-0.0614789	-0.229605	0.106647	0.473558	0.999291	FALSE
HUNT	Ankylosing spondylitis	Model 1	Total_TG	-0.114503	-0.431401	0.202395	0.47883	0.999291	FALSE
HUNT	Ankylosing spondylitis	Model 1	Lactate	-0.11674	-0.441431	0.207951	0.481004	0.999291	FALSE
HUNT	Ankylosing spondylitis	Model 1	IDL_C_pct	0.102418	-0.185714	0.390551	0.486004	0.999291	FALSE
HUNT	Ankylosing spondylitis	Model 1	XS_VLDL_C_pct	0.0987063	-0.18136	0.378773	0.489712	0.999291	FALSE
HUNT	Ankylosing spondylitis	Model 1	Total_BCAA	0.0951559	-0.175142	0.365453	0.490201	0.999291	FALSE
HUNT	Ankylosing spondylitis	Model 1	S_HDL_TG	-0.0994062	-0.383556	0.184744	0.492923	0.999291	FALSE
HUNT	Ankylosing spondylitis	Model 1	XL_VLDL_P	-0.101096	-0.390767	0.188574	0.493952	0.999291	FALSE
HUNT	Ankylosing spondylitis	Model 1	XL_VLDL_L	-0.10243	-0.402323	0.197464	0.50322	0.999291	FALSE
HUNT	Ankylosing spondylitis	Model 1	VLDL_TG	-0.10676	-0.424096	0.210577	0.509653	0.999291	FALSE
HUNT	Ankylosing spondylitis	Model 1	M_HDL_CE_pct	0.100668	-0.202416	0.403752	0.515049	0.999291	FALSE
HUNT	Ankylosing spondylitis	Model 1	XL_VLDL_PL	-0.094734	-0.388179	0.198711	0.526901	0.999291	FALSE
HUNT	Ankylosing spondylitis	Model 1	XL_VLDL_FC	-0.0946014	-0.388625	0.199422	0.528293	0.999291	FALSE
HUNT	Ankylosing spondylitis	Model 1	DHA_pct	0.106585	-0.225623	0.438793	0.529458	0.999291	FALSE
HUNT	Ankylosing spondylitis	Model 1	L_VLDL_TG	-0.0992278	-0.41176	0.213304	0.533757	0.999291	FALSE
HUNT	Ankylosing spondylitis	Model 1	M_HDL_C_pct	0.093295	-0.200907	0.387497	0.534252	0.999291	FALSE
HUNT	Ankylosing spondylitis	Model 1	L_HDL_C	-0.0616135	-0.258047	0.13482	0.53871	0.999291	FALSE
HUNT	Ankylosing spondylitis	Model 1	Glycerol	-0.0740189	-0.311973	0.163935	0.542078	0.999291	FALSE
HUNT	Ankylosing spondylitis	Model 1	VLDL_L	-0.0931633	-0.395007	0.20868	0.545199	0.999291	FALSE
HUNT	Ankylosing spondylitis	Model 1	XXL_VLDL_CE	-0.0903867	-0.383575	0.202801	0.545687	0.999291	FALSE
HUNT	Ankylosing spondylitis	Model 1	L_HDL_CE	-0.0614423	-0.260891	0.138007	0.545985	0.999291	FALSE
HUNT	Ankylosing spondylitis	Model 1	XL_HDL_CE	-0.0511829	-0.218114	0.115748	0.547876	0.999291	FALSE
HUNT	Ankylosing spondylitis	Model 1	M_HDL_TG_pct	-0.0891906	-0.392123	0.213742	0.563878	0.999291	FALSE
HUNT	Ankylosing spondylitis	Model 1	XL_HDL_C	-0.0485086	-0.215418	0.1184	0.568934	0.999291	FALSE
HUNT	Ankylosing spondylitis	Model 1	L_VLDL_P	-0.083863	-0.383854	0.216128	0.583753	0.999291	FALSE
HUNT	Ankylosing spondylitis	Model 1	IDL_TG_pct	-0.0787742	-0.363195	0.205647	0.587241	0.999291	FALSE
HUNT	Ankylosing spondylitis	Model 1	L_VLDL_L	-0.0861773	-0.399147	0.226792	0.589416	0.999291	FALSE
HUNT	Ankylosing spondylitis	Model 1	Pyruvate	-0.085784	-0.398897	0.227329	0.591267	0.999291	FALSE
HUNT	Ankylosing spondylitis	Model 1	S_LDL_TG	-0.0818379	-0.392344	0.228668	0.605453	0.999291	FALSE
HUNT	Ankylosing spondylitis	Model 1	M_HDL_PL_pct	-0.0711558	-0.343944	0.201632	0.609176	0.999291	FALSE
HUNT	Ankylosing spondylitis	Model 1	TG_by_PG	-0.0805847	-0.39018	0.229011	0.609939	0.999291	FALSE
HUNT	Ankylosing spondylitis	Model 1	HDL_size	-0.0529438	-0.257447	0.15156	0.611865	0.999291	FALSE
HUNT	Ankylosing spondylitis	Model 1	M_LDL_FC_pct	0.0759546	-0.219561	0.37147	0.614431	0.999291	FALSE
HUNT	Ankylosing spondylitis	Model 1	XS_VLDL_TG_pct	-0.0700273	-0.344044	0.20399	0.616452	0.999291	FALSE
HUNT	Ankylosing spondylitis	Model 1	M_LDL_TG_pct	-0.0695161	-0.342528	0.203496	0.617738	0.999291	FALSE
HUNT	Ankylosing spondylitis	Model 1	S_LDL_FC	0.0714454	-0.210165	0.353056	0.619014	0.999291	FALSE
HUNT	Ankylosing spondylitis	Model 1	Total_FA	-0.076019	-0.376367	0.224329	0.619843	0.999291	FALSE
HUNT	Ankylosing spondylitis	Model 1	L_VLDL_PL	-0.0760535	-0.376726	0.224619	0.620062	0.999291	FALSE
HUNT	Ankylosing spondylitis	Model 1	XL_HDL_FC	-0.043621	-0.216508	0.129266	0.620941	0.999291	FALSE
HUNT	Ankylosing spondylitis	Model 1	M_VLDL_TG	-0.0815795	-0.409893	0.246734	0.626249	0.999291	FALSE
HUNT	Ankylosing spondylitis	Model 1	L_VLDL_FC	-0.0737086	-0.374547	0.227129	0.631076	0.999291	FALSE
HUNT	Ankylosing spondylitis	Model 1	Total_CE	-0.0660927	-0.336933	0.204748	0.632447	0.999291	FALSE
HUNT	Ankylosing spondylitis	Model 1	Ala	0.0749463	-0.232736	0.382629	0.633049	0.999291	FALSE
HUNT	Ankylosing spondylitis	Model 1	Total_FC	-0.0665183	-0.347739	0.214703	0.642936	0.999291	FALSE
HUNT	Ankylosing spondylitis	Model 1	XS_VLDL_TG	-0.0711274	-0.374735	0.232481	0.646114	0.999291	FALSE
HUNT	Ankylosing spondylitis	Model 1	Total_C	-0.0640981	-0.339027	0.21083	0.647703	0.999291	FALSE
HUNT	Ankylosing spondylitis	Model 1	VLDL_FC	-0.0707925	-0.375069	0.233485	0.648389	0.999291	FALSE
HUNT	Ankylosing spondylitis	Model 1	VLDL_PL	-0.0708279	-0.378997	0.237341	0.652373	0.999291	FALSE
HUNT	Ankylosing spondylitis	Model 1	S_HDL_FC_pct	0.0517652	-0.173506	0.277036	0.652435	0.999291	FALSE
HUNT	Ankylosing spondylitis	Model 1	IDL_TG	-0.0681557	-0.367311	0.231	0.655195	0.999291	FALSE
HUNT	Ankylosing spondylitis	Model 1	S_LDL_PL	0.0648879	-0.23203	0.361806	0.668413	0.999291	FALSE
HUNT	Ankylosing spondylitis	Model 1	DHA	0.0690407	-0.247979	0.38606	0.669494	0.999291	FALSE
HUNT	Ankylosing spondylitis	Model 1	XL_VLDL_C	-0.0651172	-0.365958	0.235723	0.671393	0.999291	FALSE
HUNT	Ankylosing spondylitis	Model 1	Tyr	0.0624522	-0.236799	0.361704	0.682515	0.999291	FALSE
HUNT	Ankylosing spondylitis	Model 1	L_LDL_CE	-0.0602519	-0.351906	0.231403	0.685549	0.999291	FALSE
HUNT	Ankylosing spondylitis	Model 1	XS_VLDL_L	-0.0601026	-0.351143	0.230938	0.68566	0.999291	FALSE
HUNT	Ankylosing spondylitis	Model 1	LDL_size	-0.0703121	-0.411815	0.271191	0.686553	0.999291	FALSE
HUNT	Ankylosing spondylitis	Model 1	Leu	0.0549214	-0.212373	0.322216	0.687156	0.999291	FALSE
HUNT	Ankylosing spondylitis	Model 1	L_VLDL_C	-0.0613601	-0.366912	0.244192	0.69388	0.999291	FALSE
HUNT	Ankylosing spondylitis	Model 1	XS_VLDL_FC	-0.0564258	-0.344308	0.231456	0.70086	0.999291	FALSE
HUNT	Ankylosing spondylitis	Model 1	XL_HDL_FC_pct	-0.0381422	-0.235535	0.159251	0.704894	0.999291	FALSE
HUNT	Ankylosing spondylitis	Model 1	XS_VLDL_PL	-0.0548745	-0.348649	0.2389	0.714287	0.999291	FALSE
HUNT	Ankylosing spondylitis	Model 1	M_LDL_CE_pct	-0.054553	-0.346919	0.237813	0.71458	0.999291	FALSE
HUNT	Ankylosing spondylitis	Model 1	L_LDL_C_pct	-0.048501	-0.308981	0.211979	0.715155	0.999291	FALSE
HUNT	Ankylosing spondylitis	Model 1	S_VLDL_TG	-0.0592318	-0.383159	0.264695	0.720051	0.999291	FALSE
HUNT	Ankylosing spondylitis	Model 1	XS_VLDL_FC_pct	0.0567228	-0.257075	0.370521	0.723124	0.999291	FALSE
HUNT	Ankylosing spondylitis	Model 1	VLDL_P	-0.0550403	-0.360945	0.250864	0.724352	0.999291	FALSE
HUNT	Ankylosing spondylitis	Model 1	M_VLDL_L	-0.0559217	-0.376834	0.264991	0.732697	0.999291	FALSE
HUNT	Ankylosing spondylitis	Model 1	L_LDL_C	-0.0493307	-0.33599	0.237329	0.735901	0.999291	FALSE
HUNT	Ankylosing spondylitis	Model 1	LDL_TG	-0.0536598	-0.367601	0.260282	0.737623	0.999291	FALSE
HUNT	Ankylosing spondylitis	Model 1	VLDL_C	-0.0496559	-0.351537	0.252225	0.747157	0.999291	FALSE
HUNT	Ankylosing spondylitis	Model 1	XS_VLDL_C	-0.0451591	-0.326053	0.235735	0.752684	0.999291	FALSE
HUNT	Ankylosing spondylitis	Model 1	L_LDL_TG	-0.0498171	-0.360947	0.261313	0.753656	0.999291	FALSE
HUNT	Ankylosing spondylitis	Model 1	XS_VLDL_P	-0.0462511	-0.34253	0.250028	0.759633	0.999291	FALSE
HUNT	Ankylosing spondylitis	Model 1	M_LDL_TG	-0.0489584	-0.365268	0.267351	0.761613	0.999291	FALSE
HUNT	Ankylosing spondylitis	Model 1	L_LDL_L	-0.0443867	-0.333778	0.245005	0.763706	0.999291	FALSE
HUNT	Ankylosing spondylitis	Model 1	XXL_VLDL_FC_pct	-0.0452415	-0.349042	0.25856	0.770383	0.999291	FALSE
HUNT	Ankylosing spondylitis	Model 1	LDL_CE	-0.0434454	-0.336536	0.249646	0.771412	0.999291	FALSE
HUNT	Ankylosing spondylitis	Model 1	L_VLDL_CE	-0.0452071	-0.35337	0.262956	0.773711	0.999291	FALSE
HUNT	Ankylosing spondylitis	Model 1	XL_HDL_C_pct	0.0321595	-0.192096	0.256415	0.778657	0.999291	FALSE
HUNT	Ankylosing spondylitis	Model 1	IDL_FC	-0.0372584	-0.302089	0.227573	0.782746	0.999291	FALSE
HUNT	Ankylosing spondylitis	Model 1	XS_VLDL_CE	-0.0382334	-0.31696	0.240493	0.788044	0.999291	FALSE
HUNT	Ankylosing spondylitis	Model 1	L_VLDL_PL_pct	0.0350626	-0.231103	0.301228	0.79626	0.999291	FALSE
HUNT	Ankylosing spondylitis	Model 1	M_VLDL_P	-0.0402846	-0.349389	0.26882	0.798386	0.999291	FALSE
HUNT	Ankylosing spondylitis	Model 1	Remnant_C	-0.0368833	-0.329122	0.255356	0.804625	0.999291	FALSE
HUNT	Ankylosing spondylitis	Model 1	Unsaturation	0.0390215	-0.278258	0.356301	0.809515	0.999291	FALSE
HUNT	Ankylosing spondylitis	Model 1	Omega_6	-0.0378139	-0.348106	0.272479	0.81122	0.999291	FALSE
HUNT	Ankylosing spondylitis	Model 1	XL_VLDL_CE	-0.0362248	-0.340016	0.267567	0.815209	0.999291	FALSE
HUNT	Ankylosing spondylitis	Model 1	L_LDL_FC	-0.0313024	-0.302813	0.240208	0.82123	0.999291	FALSE
HUNT	Ankylosing spondylitis	Model 1	IDL_FC_pct	0.0339808	-0.264255	0.332216	0.823288	0.999291	FALSE
HUNT	Ankylosing spondylitis	Model 1	non_HDL_C	-0.0324507	-0.324477	0.259576	0.827588	0.999291	FALSE
HUNT	Ankylosing spondylitis	Model 1	IDL_PL	-0.0304917	-0.310918	0.249935	0.831239	0.999291	FALSE
HUNT	Ankylosing spondylitis	Model 1	Sphingomyelins	-0.0260829	-0.266632	0.214466	0.831701	0.999291	FALSE
HUNT	Ankylosing spondylitis	Model 1	LDL_C	-0.0311723	-0.319581	0.257237	0.832232	0.999291	FALSE
HUNT	Ankylosing spondylitis	Model 1	PUFA	-0.0334697	-0.343944	0.277004	0.832662	0.999291	FALSE
HUNT	Ankylosing spondylitis	Model 1	S_VLDL_L	-0.0335013	-0.348316	0.281314	0.834783	0.999291	FALSE
HUNT	Ankylosing spondylitis	Model 1	VLDL_CE	-0.0312668	-0.32935	0.266816	0.837114	0.999291	FALSE
HUNT	Ankylosing spondylitis	Model 1	M_VLDL_FC	-0.031088	-0.33537	0.273194	0.841288	0.999291	FALSE
HUNT	Ankylosing spondylitis	Model 1	M_VLDL_PL	-0.0316758	-0.34199	0.278638	0.841428	0.999291	FALSE
HUNT	Ankylosing spondylitis	Model 1	Ile	0.0260239	-0.23014	0.282188	0.842173	0.999291	FALSE
HUNT	Ankylosing spondylitis	Model 1	M_LDL_C_pct	0.0231918	-0.206632	0.253016	0.843215	0.999291	FALSE
HUNT	Ankylosing spondylitis	Model 1	S_HDL_TG_pct	-0.028051	-0.315903	0.259801	0.848528	0.999291	FALSE
HUNT	Ankylosing spondylitis	Model 1	Omega_6_by_Omega_3	0.0303933	-0.289539	0.350326	0.852292	0.999291	FALSE
HUNT	Ankylosing spondylitis	Model 1	LDL_L	-0.0270147	-0.319128	0.265099	0.856165	0.999291	FALSE
HUNT	Ankylosing spondylitis	Model 1	L_LDL_TG_pct	-0.0254903	-0.305086	0.254106	0.858184	0.999291	FALSE
HUNT	Ankylosing spondylitis	Model 1	S_VLDL_P	-0.0268592	-0.339899	0.28618	0.866452	0.999291	FALSE
HUNT	Ankylosing spondylitis	Model 1	IDL_L	-0.0230104	-0.297936	0.251915	0.869697	0.999291	FALSE
HUNT	Ankylosing spondylitis	Model 1	M_LDL_CE	-0.0233752	-0.312125	0.265375	0.873932	0.999291	FALSE
HUNT	Ankylosing spondylitis	Model 1	S_LDL_L	0.0226852	-0.270178	0.315548	0.879329	0.999291	FALSE
HUNT	Ankylosing spondylitis	Model 1	MUFA	-0.0228017	-0.327932	0.282329	0.883555	0.999291	FALSE
HUNT	Ankylosing spondylitis	Model 1	L_LDL_PL	-0.0209201	-0.306445	0.264604	0.885813	0.999291	FALSE
HUNT	Ankylosing spondylitis	Model 1	M_VLDL_CE	0.0194223	-0.270698	0.309543	0.895608	0.999291	FALSE
HUNT	Ankylosing spondylitis	Model 1	S_LDL_C	0.018	-0.269024	0.305024	0.902175	0.999291	FALSE
HUNT	Ankylosing spondylitis	Model 1	XL_VLDL_PL_pct	-0.0205828	-0.364065	0.3229	0.906504	0.999291	FALSE
HUNT	Ankylosing spondylitis	Model 1	S_LDL_P	0.0171471	-0.270297	0.304591	0.906924	0.999291	FALSE
HUNT	Ankylosing spondylitis	Model 1	IDL_C	-0.0154885	-0.285359	0.254382	0.910437	0.999291	FALSE
HUNT	Ankylosing spondylitis	Model 1	XS_VLDL_PL_pct	-0.0140967	-0.26126	0.233067	0.910994	0.999291	FALSE
HUNT	Ankylosing spondylitis	Model 1	Omega_3_pct	0.0167508	-0.308056	0.341557	0.919488	0.999291	FALSE
HUNT	Ankylosing spondylitis	Model 1	IDL_CE	-0.0139684	-0.28638	0.258443	0.919947	0.999291	FALSE
HUNT	Ankylosing spondylitis	Model 1	M_LDL_L	-0.0148498	-0.305691	0.275991	0.920287	0.999291	FALSE
HUNT	Ankylosing spondylitis	Model 1	M_LDL_C	-0.0141695	-0.301324	0.272985	0.922954	0.999291	FALSE
HUNT	Ankylosing spondylitis	Model 1	Citrate	0.0126821	-0.247263	0.272627	0.923821	0.999291	FALSE
HUNT	Ankylosing spondylitis	Model 1	IDL_P	0.0141466	-0.276473	0.304767	0.923992	0.999291	FALSE
HUNT	Ankylosing spondylitis	Model 1	Glucose	0.0125682	-0.266977	0.292114	0.929782	0.999291	FALSE
HUNT	Ankylosing spondylitis	Model 1	IDL_PL_pct	-0.0107692	-0.264545	0.243007	0.933714	0.999291	FALSE
HUNT	Ankylosing spondylitis	Model 1	LA	-0.0110583	-0.332202	0.310085	0.946192	0.999291	FALSE
HUNT	Ankylosing spondylitis	Model 1	M_LDL_P	0.00945854	-0.283546	0.302463	0.949552	0.999291	FALSE
HUNT	Ankylosing spondylitis	Model 1	LDL_FC	-0.00773971	-0.284292	0.268812	0.956256	0.999291	FALSE
HUNT	Ankylosing spondylitis	Model 1	S_LDL_CE	-0.00675567	-0.295937	0.282425	0.96348	0.999291	FALSE
HUNT	Ankylosing spondylitis	Model 1	M_HDL_FC_pct	-0.00413372	-0.196602	0.188335	0.966423	0.999291	FALSE
HUNT	Ankylosing spondylitis	Model 1	L_LDL_P	-0.00520946	-0.301428	0.291009	0.972503	0.999291	FALSE
HUNT	Ankylosing spondylitis	Model 1	M_LDL_FC	0.00421717	-0.277927	0.286361	0.976629	0.999291	FALSE
HUNT	Ankylosing spondylitis	Model 1	Omega_3	-0.00412365	-0.309595	0.301347	0.978892	0.999291	FALSE
HUNT	Ankylosing spondylitis	Model 1	PUFA_by_MUFA	-0.00279599	-0.289835	0.284243	0.984768	0.999291	FALSE
HUNT	Ankylosing spondylitis	Model 1	LDL_P	0.00260948	-0.291431	0.29665	0.986122	0.999291	FALSE
HUNT	Ankylosing spondylitis	Model 1	S_VLDL_FC	0.00248443	-0.299641	0.30461	0.987141	0.999291	FALSE
HUNT	Ankylosing spondylitis	Model 1	S_VLDL_PL	-0.00218302	-0.311557	0.307191	0.988966	0.999291	FALSE
HUNT	Ankylosing spondylitis	Model 1	S_VLDL_CE	-0.00181325	-0.296481	0.292854	0.990377	0.999291	FALSE
HUNT	Ankylosing spondylitis	Model 1	M_LDL_PL	0.0016043	-0.292062	0.29527	0.991457	0.999291	FALSE
HUNT	Ankylosing spondylitis	Model 1	ApoB	0.00131738	-0.293835	0.29647	0.99302	0.999291	FALSE
HUNT	Ankylosing spondylitis	Model 1	S_LDL_C_pct	0.00108309	-0.248054	0.25022	0.993202	0.999291	FALSE
HUNT	Ankylosing spondylitis	Model 1	LDL_PL	-0.00068189	-0.291122	0.289759	0.996328	0.999291	FALSE
HUNT	Ankylosing spondylitis	Model 1	S_VLDL_C	-0.000393538	-0.298315	0.297528	0.997934	0.999291	FALSE
HUNT	Ankylosing spondylitis	Model 1	Clinical_LDL_C	0.000265714	-0.284561	0.285092	0.998541	0.999291	FALSE
HUNT	Ankylosing spondylitis	Model 1	M_VLDL_C	-0.000134939	-0.297787	0.297517	0.999291	0.999291	FALSE
HUNT	Rheumatoid arthritis	Model 1	Phe	1.08084	0.778592	1.3831	2.40414e-12	6.01035e-10	TRUE
HUNT	Rheumatoid arthritis	Model 1	Albumin	-0.507962	-0.713032	-0.302893	1.20454e-06	0.000150567	TRUE
HUNT	Rheumatoid arthritis	Model 1	XL_HDL_PL_pct	0.157682	0.077789	0.237575	0.00010959	0.00780263	TRUE
HUNT	Rheumatoid arthritis	Model 1	XXL_VLDL_FC_pct	0.224541	0.109714	0.339367	0.000126761	0.00780263	TRUE
HUNT	Rheumatoid arthritis	Model 1	S_HDL_P	-0.381692	-0.579539	-0.183846	0.000156053	0.00780263	TRUE
HUNT	Rheumatoid arthritis	Model 1	S_HDL_C	-0.375473	-0.578131	-0.172815	0.000281988	0.0117495	TRUE
HUNT	Rheumatoid arthritis	Model 1	S_HDL_CE	-0.366341	-0.56841	-0.164272	0.000380409	0.013586	TRUE
HUNT	Rheumatoid arthritis	Model 1	S_LDL_CE_pct	-0.314177	-0.494542	-0.133813	0.000640028	0.0181348	TRUE
HUNT	Rheumatoid arthritis	Model 1	S_HDL_L	-0.335984	-0.530171	-0.141797	0.000696011	0.0181348	TRUE
HUNT	Rheumatoid arthritis	Model 1	M_LDL_CE	-0.305842	-0.483689	-0.127996	0.000750188	0.0181348	TRUE
HUNT	Rheumatoid arthritis	Model 1	M_LDL_C	-0.308966	-0.489542	-0.12839	0.000797933	0.0181348	TRUE
HUNT	Rheumatoid arthritis	Model 1	M_LDL_L	-0.302186	-0.482238	-0.122133	0.00100385	0.0198792	TRUE
HUNT	Rheumatoid arthritis	Model 1	LDL_CE	-0.307059	-0.491961	-0.122157	0.00113461	0.0198792	TRUE
HUNT	Rheumatoid arthritis	Model 1	S_LDL_CE	-0.289759	-0.465331	-0.114187	0.00121783	0.0198792	TRUE
HUNT	Rheumatoid arthritis	Model 1	S_HDL_FC	-0.287646	-0.462142	-0.113151	0.00123403	0.0198792	TRUE
HUNT	Rheumatoid arthritis	Model 1	LDL_C	-0.302988	-0.488605	-0.117371	0.00137761	0.0198792	TRUE
HUNT	Rheumatoid arthritis	Model 1	M_LDL_PL	-0.292426	-0.47173	-0.113123	0.00139104	0.0198792	TRUE
HUNT	Rheumatoid arthritis	Model 1	L_LDL_CE	-0.298499	-0.483155	-0.113843	0.00153328	0.0198792	TRUE
HUNT	Rheumatoid arthritis	Model 1	M_LDL_FC	-0.289746	-0.469017	-0.110474	0.00153616	0.0198792	TRUE
HUNT	Rheumatoid arthritis	Model 1	LDL_L	-0.295738	-0.480047	-0.111428	0.00166147	0.0198792	TRUE
HUNT	Rheumatoid arthritis	Model 1	S_LDL_PL_pct	0.284915	0.106752	0.463078	0.00172241	0.0198792	TRUE
HUNT	Rheumatoid arthritis	Model 1	L_LDL_C	-0.294795	-0.479625	-0.109964	0.00177179	0.0198792	TRUE
HUNT	Rheumatoid arthritis	Model 1	S_LDL_C	-0.282415	-0.460014	-0.104816	0.00182889	0.0198792	TRUE
HUNT	Rheumatoid arthritis	Model 1	L_LDL_L	-0.28967	-0.473749	-0.105591	0.00204078	0.0204984	TRUE
HUNT	Rheumatoid arthritis	Model 1	LDL_PL	-0.282495	-0.463764	-0.101227	0.00225451	0.0204984	TRUE
HUNT	Rheumatoid arthritis	Model 1	L_LDL_PL	-0.281845	-0.463153	-0.100537	0.00231305	0.0204984	TRUE
HUNT	Rheumatoid arthritis	Model 1	bOHbutyrate	-0.230323	-0.378966	-0.0816799	0.00238966	0.0204984	TRUE
HUNT	Rheumatoid arthritis	Model 1	S_HDL_PL	-0.290134	-0.477928	-0.102339	0.00246135	0.0204984	TRUE
HUNT	Rheumatoid arthritis	Model 1	LDL_FC	-0.277623	-0.457605	-0.0976397	0.00250089	0.0204984	TRUE
HUNT	Rheumatoid arthritis	Model 1	L_LDL_FC	-0.276262	-0.45537	-0.0971549	0.0025018	0.0204984	TRUE
HUNT	Rheumatoid arthritis	Model 1	M_LDL_C_pct	-0.293514	-0.484259	-0.10277	0.00256169	0.0204984	TRUE
HUNT	Rheumatoid arthritis	Model 1	S_LDL_L	-0.269167	-0.444776	-0.0935577	0.00266318	0.0204984	TRUE
HUNT	Rheumatoid arthritis	Model 1	Total_L	-0.267082	-0.441612	-0.0925524	0.00270579	0.0204984	TRUE
HUNT	Rheumatoid arthritis	Model 1	Clinical_LDL_C	-0.28227	-0.468317	-0.0962232	0.00294275	0.0216379	TRUE
HUNT	Rheumatoid arthritis	Model 1	M_LDL_P	-0.260637	-0.436311	-0.0849622	0.003639	0.0247024	TRUE
HUNT	Rheumatoid arthritis	Model 1	S_LDL_C_pct	-0.284317	-0.476136	-0.0924977	0.00367152	0.0247024	TRUE
HUNT	Rheumatoid arthritis	Model 1	Total_CE	-0.274446	-0.460197	-0.0886955	0.00378143	0.0247024	TRUE
HUNT	Rheumatoid arthritis	Model 1	L_LDL_CE_pct	-0.328195	-0.551287	-0.105102	0.00393492	0.0247024	TRUE
HUNT	Rheumatoid arthritis	Model 1	non_HDL_C	-0.272195	-0.457308	-0.0870821	0.0039518	0.0247024	TRUE
HUNT	Rheumatoid arthritis	Model 1	M_LDL_PL_pct	0.222626	0.0712213	0.374031	0.00395238	0.0247024	TRUE
HUNT	Rheumatoid arthritis	Model 1	Acetone	-0.266939	-0.449361	-0.0845159	0.00413306	0.0252016	TRUE
HUNT	Rheumatoid arthritis	Model 1	Total_C	-0.26985	-0.455207	-0.0844931	0.00432549	0.0252021	TRUE
HUNT	Rheumatoid arthritis	Model 1	Cholines	-0.254873	-0.429984	-0.0797619	0.00433476	0.0252021	TRUE
HUNT	Rheumatoid arthritis	Model 1	S_LDL_P	-0.251056	-0.424428	-0.0776849	0.00453699	0.0257784	TRUE
HUNT	Rheumatoid arthritis	Model 1	Omega_6	-0.262714	-0.444945	-0.0804822	0.00471954	0.0262196	TRUE
HUNT	Rheumatoid arthritis	Model 1	GlycA	0.280606	0.0820452	0.479168	0.00560876	0.0304824	TRUE
HUNT	Rheumatoid arthritis	Model 1	Phosphoglyc	-0.239002	-0.409111	-0.0688924	0.00589208	0.0313408	TRUE
HUNT	Rheumatoid arthritis	Model 1	Total_PL	-0.242112	-0.415417	-0.0688066	0.00618193	0.0321976	TRUE
HUNT	Rheumatoid arthritis	Model 1	Total_FC	-0.250434	-0.431293	-0.0695753	0.00664863	0.0339216	TRUE
HUNT	Rheumatoid arthritis	Model 1	SFA	-0.202247	-0.349896	-0.0545972	0.00725927	0.0362964	TRUE
HUNT	Rheumatoid arthritis	Model 1	LA	-0.255865	-0.444272	-0.0674578	0.00777437	0.0381097	TRUE
HUNT	Rheumatoid arthritis	Model 1	His	-0.232438	-0.404882	-0.0599949	0.00824532	0.0395079	TRUE
HUNT	Rheumatoid arthritis	Model 1	S_LDL_PL	-0.232371	-0.405521	-0.0592216	0.00853041	0.0395079	TRUE
HUNT	Rheumatoid arthritis	Model 1	S_LDL_FC	-0.233164	-0.406913	-0.0594149	0.00853371	0.0395079	TRUE
HUNT	Rheumatoid arthritis	Model 1	Total_P	-0.253504	-0.443704	-0.0633049	0.00899333	0.0408788	TRUE
HUNT	Rheumatoid arthritis	Model 1	Total_FA	-0.2046	-0.359612	-0.0495876	0.00968307	0.043228	TRUE
HUNT	Rheumatoid arthritis	Model 1	LDL_P	-0.234746	-0.414166	-0.0553253	0.0103375	0.04534	TRUE
HUNT	Rheumatoid arthritis	Model 1	M_LDL_CE_pct	-0.227612	-0.403481	-0.0517419	0.0111936	0.0482482	TRUE
HUNT	Rheumatoid arthritis	Model 1	PUFA	-0.223918	-0.401037	-0.0467977	0.013219	0.0547962	FALSE
HUNT	Rheumatoid arthritis	Model 1	Remnant_C	-0.226357	-0.40608	-0.0466331	0.0135674	0.0547962	FALSE
HUNT	Rheumatoid arthritis	Model 1	M_LDL_TG_pct	0.208589	0.0429336	0.374244	0.0135894	0.0547962	FALSE
HUNT	Rheumatoid arthritis	Model 1	ApoB	-0.226442	-0.406755	-0.046129	0.0138405	0.0547962	FALSE
HUNT	Rheumatoid arthritis	Model 1	XS_VLDL_PL_pct	0.219217	0.0443844	0.39405	0.0139894	0.0547962	FALSE
HUNT	Rheumatoid arthritis	Model 1	Phosphatidylc	-0.213921	-0.384598	-0.0432437	0.0140278	0.0547962	FALSE
HUNT	Rheumatoid arthritis	Model 1	L_LDL_C_pct	-0.234982	-0.42369	-0.0462745	0.0146636	0.0562199	FALSE
HUNT	Rheumatoid arthritis	Model 1	L_LDL_PL_pct	0.221385	0.0432777	0.399492	0.0148421	0.0562199	FALSE
HUNT	Rheumatoid arthritis	Model 1	XXL_VLDL_PL	-0.172102	-0.312509	-0.0316957	0.0162874	0.060774	FALSE
HUNT	Rheumatoid arthritis	Model 1	XXL_VLDL_P	-0.168838	-0.307042	-0.0306354	0.0166463	0.060775	FALSE
HUNT	Rheumatoid arthritis	Model 1	M_VLDL_L	-0.211766	-0.385618	-0.0379147	0.0169677	0.060775	FALSE
HUNT	Rheumatoid arthritis	Model 1	IDL_PL	-0.21364	-0.389957	-0.037324	0.0175554	0.060775	FALSE
HUNT	Rheumatoid arthritis	Model 1	IDL_FC	-0.211568	-0.386478	-0.0366582	0.0177525	0.060775	FALSE
HUNT	Rheumatoid arthritis	Model 1	XL_VLDL_FC	-0.183892	-0.336026	-0.0317583	0.0178309	0.060775	FALSE
HUNT	Rheumatoid arthritis	Model 1	XL_VLDL_C	-0.194481	-0.355465	-0.0334981	0.0178941	0.060775	FALSE
HUNT	Rheumatoid arthritis	Model 1	M_VLDL_P	-0.212644	-0.388809	-0.0364803	0.0179894	0.060775	FALSE
HUNT	Rheumatoid arthritis	Model 1	L_LDL_TG_pct	0.20189	0.0342057	0.369575	0.0182861	0.0609536	FALSE
HUNT	Rheumatoid arthritis	Model 1	L_LDL_P	-0.214877	-0.395208	-0.034547	0.0195201	0.0637945	FALSE
HUNT	Rheumatoid arthritis	Model 1	M_VLDL_PL	-0.210768	-0.387836	-0.0337001	0.0196487	0.0637945	FALSE
HUNT	Rheumatoid arthritis	Model 1	XL_VLDL_CE	-0.200316	-0.368975	-0.0316578	0.0199197	0.0638452	FALSE
HUNT	Rheumatoid arthritis	Model 1	IDL_C	-0.21342	-0.394754	-0.0320862	0.0210676	0.0656759	FALSE
HUNT	Rheumatoid arthritis	Model 1	VLDL_FC	-0.198943	-0.367994	-0.0298924	0.0210808	0.0656759	FALSE
HUNT	Rheumatoid arthritis	Model 1	IDL_L	-0.210599	-0.389829	-0.0313689	0.021279	0.0656759	FALSE
HUNT	Rheumatoid arthritis	Model 1	XL_VLDL_PL	-0.175666	-0.325744	-0.0255875	0.0217833	0.0659834	FALSE
HUNT	Rheumatoid arthritis	Model 1	XL_VLDL_P	-0.171842	-0.31879	-0.0248933	0.0219065	0.0659834	FALSE
HUNT	Rheumatoid arthritis	Model 1	VLDL_C	-0.203545	-0.37806	-0.0290289	0.0222552	0.0660071	FALSE
HUNT	Rheumatoid arthritis	Model 1	IDL_CE	-0.211981	-0.393984	-0.0299783	0.0224424	0.0660071	FALSE
HUNT	Rheumatoid arthritis	Model 1	M_VLDL_FC	-0.20932	-0.389472	-0.0291684	0.0227682	0.0661867	FALSE
HUNT	Rheumatoid arthritis	Model 1	Acetoacetate	-0.180877	-0.337801	-0.0239525	0.0238755	0.0686077	FALSE
HUNT	Rheumatoid arthritis	Model 1	M_VLDL_C	-0.211076	-0.394881	-0.0272707	0.0244008	0.0691535	FALSE
HUNT	Rheumatoid arthritis	Model 1	XXL_VLDL_CE	-0.164181	-0.307752	-0.0206097	0.0250055	0.0691535	FALSE
HUNT	Rheumatoid arthritis	Model 1	VLDL_CE	-0.202674	-0.380365	-0.024982	0.0253833	0.0691535	FALSE
HUNT	Rheumatoid arthritis	Model 1	HDL_P	-0.22008	-0.413089	-0.0270698	0.0254272	0.0691535	FALSE
HUNT	Rheumatoid arthritis	Model 1	XXL_VLDL_TG	-0.163048	-0.306063	-0.0200342	0.0254485	0.0691535	FALSE
HUNT	Rheumatoid arthritis	Model 1	XXL_VLDL_C	-0.161537	-0.305155	-0.0179195	0.0274882	0.0738931	FALSE
HUNT	Rheumatoid arthritis	Model 1	XXL_VLDL_FC	-0.159432	-0.302088	-0.0167755	0.0284921	0.0757292	FALSE
HUNT	Rheumatoid arthritis	Model 1	VLDL_PL	-0.183017	-0.347071	-0.0189638	0.0287771	0.0757292	FALSE
HUNT	Rheumatoid arthritis	Model 1	S_VLDL_TG_pct	0.167355	0.0168512	0.317858	0.0293011	0.0763049	FALSE
HUNT	Rheumatoid arthritis	Model 1	L_VLDL_FC	-0.176338	-0.335369	-0.017307	0.0297606	0.0765323	FALSE
HUNT	Rheumatoid arthritis	Model 1	XXL_VLDL_L	-0.161049	-0.306504	-0.0155935	0.0300006	0.0765323	FALSE
HUNT	Rheumatoid arthritis	Model 1	XL_VLDL_L	-0.16761	-0.32014	-0.0150796	0.0312612	0.0789425	FALSE
HUNT	Rheumatoid arthritis	Model 1	M_VLDL_CE	-0.199409	-0.381851	-0.0169669	0.0321743	0.0804358	FALSE
HUNT	Rheumatoid arthritis	Model 1	L_VLDL_P	-0.164142	-0.316567	-0.011717	0.0348043	0.0861493	FALSE
HUNT	Rheumatoid arthritis	Model 1	XL_VLDL_TG	-0.157933	-0.305191	-0.0106747	0.0355496	0.0871314	FALSE
HUNT	Rheumatoid arthritis	Model 1	S_VLDL_FC	-0.194202	-0.375914	-0.0124899	0.0361993	0.0878625	FALSE
HUNT	Rheumatoid arthritis	Model 1	M_VLDL_TG	-0.170907	-0.331489	-0.010326	0.0369789	0.0887834	FALSE
HUNT	Rheumatoid arthritis	Model 1	L_VLDL_TG	-0.164555	-0.319421	-0.0096889	0.037289	0.0887834	FALSE
HUNT	Rheumatoid arthritis	Model 1	L_VLDL_C	-0.175925	-0.342078	-0.0097728	0.0379638	0.0895372	FALSE
HUNT	Rheumatoid arthritis	Model 1	MUFA	-0.155109	-0.303636	-0.00658215	0.0406755	0.0950363	FALSE
HUNT	Rheumatoid arthritis	Model 1	L_VLDL_PL	-0.161958	-0.318105	-0.00581179	0.0420612	0.0973639	FALSE
HUNT	Rheumatoid arthritis	Model 1	L_VLDL_L	-0.165371	-0.325381	-0.00536103	0.0428026	0.0981711	FALSE
HUNT	Rheumatoid arthritis	Model 1	S_VLDL_PL	-0.181756	-0.359493	-0.0040178	0.0450412	0.102294	FALSE
HUNT	Rheumatoid arthritis	Model 1	S_LDL_TG	-0.144099	-0.285261	-0.00293812	0.0454184	0.102294	FALSE
HUNT	Rheumatoid arthritis	Model 1	L_VLDL_CE	-0.172909	-0.34474	-0.0010778	0.0485802	0.108438	FALSE
HUNT	Rheumatoid arthritis	Model 1	VLDL_P	-0.167423	-0.33448	-0.000364701	0.0495019	0.109518	FALSE
HUNT	Rheumatoid arthritis	Model 1	IDL_TG_pct	0.16038	-0.00120597	0.321967	0.0517345	0.113238	FALSE
HUNT	Rheumatoid arthritis	Model 1	IDL_P	-0.176236	-0.354066	0.00159402	0.0520893	0.113238	FALSE
HUNT	Rheumatoid arthritis	Model 1	VLDL_L	-0.173568	-0.349335	0.00219932	0.052936	0.114086	FALSE
HUNT	Rheumatoid arthritis	Model 1	S_VLDL_C	-0.177493	-0.358904	0.00391767	0.055157	0.1172	FALSE
HUNT	Rheumatoid arthritis	Model 1	XXL_VLDL_PL_pct	0.147809	-0.00337669	0.298995	0.0553411	0.1172	FALSE
HUNT	Rheumatoid arthritis	Model 1	Sphingomyelins	-0.1685	-0.341164	0.00416437	0.0557874	0.1172	FALSE
HUNT	Rheumatoid arthritis	Model 1	XS_VLDL_TG_pct	0.14139	-0.00950864	0.292288	0.0662897	0.138104	FALSE
HUNT	Rheumatoid arthritis	Model 1	XS_VLDL_CE	-0.158079	-0.33065	0.0144917	0.0725939	0.14965	FALSE
HUNT	Rheumatoid arthritis	Model 1	VLDL_TG	-0.140971	-0.2951	0.0131575	0.0730292	0.14965	FALSE
HUNT	Rheumatoid arthritis	Model 1	S_VLDL_CE	-0.164576	-0.345994	0.0168419	0.075402	0.153256	FALSE
HUNT	Rheumatoid arthritis	Model 1	VLDL_size	-0.152693	-0.321391	0.0160053	0.0760612	0.153349	FALSE
HUNT	Rheumatoid arthritis	Model 1	S_VLDL_L	-0.15087	-0.31956	0.0178214	0.0796186	0.159237	FALSE
HUNT	Rheumatoid arthritis	Model 1	XXL_VLDL_TG_pct	0.146286	-0.0182408	0.310814	0.0813918	0.161492	FALSE
HUNT	Rheumatoid arthritis	Model 1	XL_HDL_C_pct	-0.105599	-0.224731	0.0135328	0.0823303	0.162068	FALSE
HUNT	Rheumatoid arthritis	Model 1	Total_TG	-0.13105	-0.280996	0.0188958	0.0867174	0.16937	FALSE
HUNT	Rheumatoid arthritis	Model 1	XL_HDL_TG_pct	-0.126504	-0.271897	0.0188889	0.0881324	0.170799	FALSE
HUNT	Rheumatoid arthritis	Model 1	DHA_pct	0.153853	-0.0249674	0.332673	0.0917366	0.176417	FALSE
HUNT	Rheumatoid arthritis	Model 1	M_LDL_TG	-0.126057	-0.273398	0.0212839	0.0935736	0.178576	FALSE
HUNT	Rheumatoid arthritis	Model 1	Glycerol	0.149634	-0.0268464	0.326114	0.0965506	0.182861	FALSE
HUNT	Rheumatoid arthritis	Model 1	XS_VLDL_C	-0.145185	-0.316804	0.0264335	0.0973011	0.182897	FALSE
HUNT	Rheumatoid arthritis	Model 1	Gly	0.138038	-0.0281662	0.304243	0.103564	0.193217	FALSE
HUNT	Rheumatoid arthritis	Model 1	L_HDL_CE_pct	0.103657	-0.0215719	0.228886	0.10473	0.193945	FALSE
HUNT	Rheumatoid arthritis	Model 1	XS_VLDL_CE_pct	-0.135163	-0.300298	0.0299724	0.108664	0.19975	FALSE
HUNT	Rheumatoid arthritis	Model 1	S_HDL_TG	-0.122844	-0.27328	0.0275918	0.109492	0.199803	FALSE
HUNT	Rheumatoid arthritis	Model 1	S_VLDL_FC_pct	-0.126604	-0.282976	0.029767	0.112544	0.203884	FALSE
HUNT	Rheumatoid arthritis	Model 1	XS_VLDL_C_pct	-0.127795	-0.2871	0.0315098	0.115883	0.207165	FALSE
HUNT	Rheumatoid arthritis	Model 1	L_HDL_C_pct	0.102826	-0.0255844	0.231237	0.11654	0.207165	FALSE
HUNT	Rheumatoid arthritis	Model 1	HDL_size	0.14471	-0.0361544	0.325575	0.116841	0.207165	FALSE
HUNT	Rheumatoid arthritis	Model 1	S_VLDL_P	-0.131516	-0.300494	0.0374619	0.127148	0.223852	FALSE
HUNT	Rheumatoid arthritis	Model 1	XL_HDL_FC_pct	-0.105971	-0.243609	0.0316674	0.131294	0.229534	FALSE
HUNT	Rheumatoid arthritis	Model 1	Acetate	-0.150557	-0.34777	0.0466556	0.134579	0.233644	FALSE
HUNT	Rheumatoid arthritis	Model 1	S_VLDL_C_pct	-0.12028	-0.280785	0.0402243	0.141894	0.244645	FALSE
HUNT	Rheumatoid arthritis	Model 1	LDL_TG	-0.111265	-0.260952	0.0384214	0.145149	0.248543	FALSE
HUNT	Rheumatoid arthritis	Model 1	XS_VLDL_P	-0.124552	-0.292672	0.0435672	0.146487	0.249128	FALSE
HUNT	Rheumatoid arthritis	Model 1	Creatinine	0.119965	-0.0439564	0.283887	0.151461	0.255847	FALSE
HUNT	Rheumatoid arthritis	Model 1	S_VLDL_PL_pct	-0.126207	-0.305732	0.0533173	0.168231	0.282267	FALSE
HUNT	Rheumatoid arthritis	Model 1	Lactate	0.12055	-0.0554383	0.296539	0.179416	0.297066	FALSE
HUNT	Rheumatoid arthritis	Model 1	ApoA1	-0.129309	-0.31809	0.0594715	0.179428	0.297066	FALSE
HUNT	Rheumatoid arthritis	Model 1	M_HDL_TG	-0.098442	-0.242619	0.0457351	0.18082	0.297401	FALSE
HUNT	Rheumatoid arthritis	Model 1	XL_HDL_PL	0.127315	-0.060995	0.315625	0.185132	0.302504	FALSE
HUNT	Rheumatoid arthritis	Model 1	XS_VLDL_L	-0.111498	-0.277488	0.0544914	0.187992	0.305181	FALSE
HUNT	Rheumatoid arthritis	Model 1	LDL_size	0.0948805	-0.0470732	0.236834	0.190189	0.306756	FALSE
HUNT	Rheumatoid arthritis	Model 1	L_HDL_TG_pct	-0.0972547	-0.243521	0.0490116	0.192503	0.308499	FALSE
HUNT	Rheumatoid arthritis	Model 1	HDL_TG	-0.0943399	-0.237159	0.0484794	0.195437	0.311205	FALSE
HUNT	Rheumatoid arthritis	Model 1	XS_VLDL_FC	-0.110811	-0.281542	0.059919	0.203337	0.31987	FALSE
HUNT	Rheumatoid arthritis	Model 1	M_HDL_PL	-0.117683	-0.299261	0.0638951	0.203986	0.31987	FALSE
HUNT	Rheumatoid arthritis	Model 1	L_LDL_TG	-0.098878	-0.251836	0.0540805	0.205158	0.31987	FALSE
HUNT	Rheumatoid arthritis	Model 1	ApoB_by_ApoA1	-0.119821	-0.30552	0.0658782	0.205996	0.31987	FALSE
HUNT	Rheumatoid arthritis	Model 1	M_HDL_L	-0.118295	-0.305537	0.0689462	0.215618	0.332744	FALSE
HUNT	Rheumatoid arthritis	Model 1	Gln	-0.118111	-0.310907	0.0746847	0.229861	0.352547	FALSE
HUNT	Rheumatoid arthritis	Model 1	SFA_pct	-0.104418	-0.276291	0.0674556	0.233759	0.35634	FALSE
HUNT	Rheumatoid arthritis	Model 1	Pyruvate	0.108274	-0.074068	0.290616	0.24448	0.370424	FALSE
HUNT	Rheumatoid arthritis	Model 1	IDL_FC_pct	-0.0783889	-0.213109	0.0563313	0.254106	0.38269	FALSE
HUNT	Rheumatoid arthritis	Model 1	S_VLDL_CE_pct	-0.103849	-0.28579	0.0780926	0.263245	0.394079	FALSE
HUNT	Rheumatoid arthritis	Model 1	XL_HDL_L	0.106095	-0.0809085	0.293099	0.266151	0.394589	FALSE
HUNT	Rheumatoid arthritis	Model 1	XL_HDL_CE_pct	-0.0665741	-0.18415	0.0510022	0.267098	0.394589	FALSE
HUNT	Rheumatoid arthritis	Model 1	S_VLDL_TG	-0.0846975	-0.234664	0.0652694	0.268321	0.394589	FALSE
HUNT	Rheumatoid arthritis	Model 1	S_HDL_PL_pct	0.096156	-0.0754119	0.267724	0.271999	0.397659	FALSE
HUNT	Rheumatoid arthritis	Model 1	IDL_C_pct	-0.0991458	-0.277297	0.079005	0.275372	0.400251	FALSE
HUNT	Rheumatoid arthritis	Model 1	M_HDL_P	-0.103369	-0.291301	0.0845632	0.281013	0.406088	FALSE
HUNT	Rheumatoid arthritis	Model 1	S_LDL_TG_pct	0.0776376	-0.0672666	0.222542	0.293663	0.420657	FALSE
HUNT	Rheumatoid arthritis	Model 1	M_HDL_FC	-0.0993974	-0.285221	0.0864264	0.29446	0.420657	FALSE
HUNT	Rheumatoid arthritis	Model 1	S_LDL_FC_pct	0.0621128	-0.0579057	0.182131	0.310423	0.440942	FALSE
HUNT	Rheumatoid arthritis	Model 1	XL_HDL_TG	-0.0706946	-0.214645	0.0732558	0.335775	0.474259	FALSE
HUNT	Rheumatoid arthritis	Model 1	XS_VLDL_PL	-0.0814941	-0.249968	0.0869794	0.343091	0.48187	FALSE
HUNT	Rheumatoid arthritis	Model 1	XL_HDL_FC	0.092095	-0.0996313	0.283821	0.346468	0.483894	FALSE
HUNT	Rheumatoid arthritis	Model 1	XL_HDL_C	0.0901709	-0.0988128	0.279155	0.349701	0.485696	FALSE
HUNT	Rheumatoid arthritis	Model 1	M_HDL_C	-0.0906593	-0.282284	0.100965	0.353782	0.487176	FALSE
HUNT	Rheumatoid arthritis	Model 1	S_HDL_CE_pct	-0.0681937	-0.213124	0.0767362	0.356414	0.487176	FALSE
HUNT	Rheumatoid arthritis	Model 1	XL_HDL_CE	0.088732	-0.0999252	0.277389	0.356613	0.487176	FALSE
HUNT	Rheumatoid arthritis	Model 1	S_HDL_FC_pct	0.0868581	-0.0988286	0.272545	0.359244	0.488103	FALSE
HUNT	Rheumatoid arthritis	Model 1	Val	-0.084944	-0.269545	0.0996569	0.367123	0.496112	FALSE
HUNT	Rheumatoid arthritis	Model 1	XL_VLDL_PL_pct	-0.0800632	-0.258347	0.0982207	0.378765	0.509092	FALSE
HUNT	Rheumatoid arthritis	Model 1	M_HDL_CE	-0.0843321	-0.276303	0.107638	0.389234	0.519522	FALSE
HUNT	Rheumatoid arthritis	Model 1	IDL_CE_pct	-0.0792339	-0.260159	0.101691	0.390681	0.519522	FALSE
HUNT	Rheumatoid arthritis	Model 1	Citrate	-0.073922	-0.245062	0.0972185	0.397228	0.522726	FALSE
HUNT	Rheumatoid arthritis	Model 1	HDL_L	-0.0794588	-0.263435	0.104517	0.397271	0.522726	FALSE
HUNT	Rheumatoid arthritis	Model 1	Total_BCAA	-0.0777316	-0.262489	0.107026	0.4096	0.536125	FALSE
HUNT	Rheumatoid arthritis	Model 1	M_HDL_FC_pct	-0.0729088	-0.249206	0.103388	0.417621	0.543778	FALSE
HUNT	Rheumatoid arthritis	Model 1	Omega_3_pct	0.0770937	-0.1134	0.267587	0.427656	0.551242	FALSE
HUNT	Rheumatoid arthritis	Model 1	HDL_PL	-0.0736798	-0.25578	0.10842	0.427764	0.551242	FALSE
HUNT	Rheumatoid arthritis	Model 1	PUFA_pct	0.0609196	-0.0910145	0.212854	0.431944	0.553775	FALSE
HUNT	Rheumatoid arthritis	Model 1	L_HDL_CE	0.0697809	-0.112879	0.252441	0.454003	0.579085	FALSE
HUNT	Rheumatoid arthritis	Model 1	L_HDL_C	0.0683584	-0.113053	0.24977	0.460185	0.583991	FALSE
HUNT	Rheumatoid arthritis	Model 1	M_VLDL_TG_pct	0.0620865	-0.109788	0.233961	0.478944	0.604727	FALSE
HUNT	Rheumatoid arthritis	Model 1	L_HDL_PL	0.0648543	-0.115946	0.245654	0.482022	0.605555	FALSE
HUNT	Rheumatoid arthritis	Model 1	L_HDL_FC	0.0658796	-0.119696	0.251456	0.486561	0.608201	FALSE
HUNT	Rheumatoid arthritis	Model 1	IDL_TG	-0.0610201	-0.235238	0.113198	0.492389	0.609827	FALSE
HUNT	Rheumatoid arthritis	Model 1	IDL_PL_pct	-0.065527	-0.253154	0.1221	0.49366	0.609827	FALSE
HUNT	Rheumatoid arthritis	Model 1	L_HDL_FC_pct	0.0494521	-0.0933563	0.192261	0.497327	0.609827	FALSE
HUNT	Rheumatoid arthritis	Model 1	Leu	-0.0652269	-0.253718	0.123264	0.497618	0.609827	FALSE
HUNT	Rheumatoid arthritis	Model 1	L_HDL_L	0.0606978	-0.116587	0.237982	0.502194	0.612431	FALSE
HUNT	Rheumatoid arthritis	Model 1	M_HDL_CE_pct	0.05091	-0.100994	0.202814	0.511261	0.617358	FALSE
HUNT	Rheumatoid arthritis	Model 1	XL_HDL_P	0.0625717	-0.1268	0.251944	0.51724	0.617358	FALSE
HUNT	Rheumatoid arthritis	Model 1	S_HDL_C_pct	-0.0478567	-0.192782	0.0970682	0.517494	0.617358	FALSE
HUNT	Rheumatoid arthritis	Model 1	Ile	-0.0597599	-0.241101	0.121582	0.518348	0.617358	FALSE
HUNT	Rheumatoid arthritis	Model 1	L_HDL_P	0.0621264	-0.126501	0.250754	0.518581	0.617358	FALSE
HUNT	Rheumatoid arthritis	Model 1	L_HDL_TG	-0.0477816	-0.196362	0.100799	0.5285	0.626184	FALSE
HUNT	Rheumatoid arthritis	Model 1	Omega_6_by_Omega_3	-0.0570792	-0.236818	0.12266	0.533666	0.629323	FALSE
HUNT	Rheumatoid arthritis	Model 1	L_VLDL_FC_pct	-0.0610826	-0.257662	0.135497	0.542515	0.636754	FALSE
HUNT	Rheumatoid arthritis	Model 1	XS_VLDL_FC_pct	-0.0429763	-0.184294	0.0983415	0.551144	0.64386	FALSE
HUNT	Rheumatoid arthritis	Model 1	TG_by_PG	-0.0458888	-0.199025	0.107247	0.556986	0.647658	FALSE
HUNT	Rheumatoid arthritis	Model 1	HDL_FC	-0.0536075	-0.235759	0.128544	0.564061	0.652848	FALSE
HUNT	Rheumatoid arthritis	Model 1	HDL_C	-0.0543398	-0.240314	0.131634	0.566859	0.653064	FALSE
HUNT	Rheumatoid arthritis	Model 1	XS_VLDL_TG	-0.0413882	-0.19395	0.111173	0.594923	0.682251	FALSE
HUNT	Rheumatoid arthritis	Model 1	HDL_CE	-0.0500316	-0.236728	0.136665	0.599417	0.683111	FALSE
HUNT	Rheumatoid arthritis	Model 1	M_VLDL_FC_pct	-0.0471223	-0.22418	0.129936	0.601932	0.683111	FALSE
HUNT	Rheumatoid arthritis	Model 1	LA_pct	-0.0446448	-0.213293	0.124004	0.60387	0.683111	FALSE
HUNT	Rheumatoid arthritis	Model 1	Glucose	-0.0462594	-0.230497	0.137978	0.622636	0.701166	FALSE
HUNT	Rheumatoid arthritis	Model 1	M_LDL_FC_pct	0.0337046	-0.104924	0.172334	0.633702	0.710428	FALSE
HUNT	Rheumatoid arthritis	Model 1	M_VLDL_C_pct	-0.0406763	-0.216082	0.134729	0.64946	0.724843	FALSE
HUNT	Rheumatoid arthritis	Model 1	M_HDL_C_pct	0.0351723	-0.120134	0.190479	0.657134	0.727241	FALSE
HUNT	Rheumatoid arthritis	Model 1	XXL_VLDL_C_pct	-0.0377445	-0.20456	0.129071	0.657426	0.727241	FALSE
HUNT	Rheumatoid arthritis	Model 1	XXL_VLDL_CE_pct	-0.0334506	-0.191044	0.124142	0.677394	0.746029	FALSE
HUNT	Rheumatoid arthritis	Model 1	DHA	0.0365147	-0.146691	0.21972	0.696063	0.761531	FALSE
HUNT	Rheumatoid arthritis	Model 1	M_VLDL_PL_pct	-0.0383385	-0.231698	0.155021	0.697563	0.761531	FALSE
HUNT	Rheumatoid arthritis	Model 1	M_VLDL_CE_pct	-0.0333295	-0.206049	0.13939	0.705274	0.766602	FALSE
HUNT	Rheumatoid arthritis	Model 1	S_HDL_TG_pct	0.0298859	-0.12932	0.189092	0.712932	0.767421	FALSE
HUNT	Rheumatoid arthritis	Model 1	Omega_3	-0.0335274	-0.212738	0.145683	0.713859	0.767421	FALSE
HUNT	Rheumatoid arthritis	Model 1	L_LDL_FC_pct	-0.0282443	-0.179979	0.123491	0.715237	0.767421	FALSE
HUNT	Rheumatoid arthritis	Model 1	MUFA_pct	0.0231598	-0.133451	0.17977	0.771937	0.824719	FALSE
HUNT	Rheumatoid arthritis	Model 1	Unsaturation	0.0232962	-0.166971	0.213563	0.810348	0.859147	FALSE
HUNT	Rheumatoid arthritis	Model 1	Omega_6_pct	0.0173767	-0.125069	0.159823	0.811035	0.859147	FALSE
HUNT	Rheumatoid arthritis	Model 1	XL_VLDL_CE_pct	0.0201742	-0.150969	0.191317	0.817285	0.862115	FALSE
HUNT	Rheumatoid arthritis	Model 1	L_VLDL_CE_pct	0.0164763	-0.161649	0.194602	0.856129	0.899295	FALSE
HUNT	Rheumatoid arthritis	Model 1	Ala	-0.0158952	-0.195081	0.163291	0.861964	0.901636	FALSE
HUNT	Rheumatoid arthritis	Model 1	XL_VLDL_TG_pct	0.0161534	-0.172698	0.205005	0.866862	0.902981	FALSE
HUNT	Rheumatoid arthritis	Model 1	PUFA_by_MUFA	0.0118456	-0.142306	0.165997	0.880282	0.913156	FALSE
HUNT	Rheumatoid arthritis	Model 1	XL_VLDL_C_pct	0.012896	-0.162222	0.188014	0.885236	0.9145	FALSE
HUNT	Rheumatoid arthritis	Model 1	L_VLDL_PL_pct	0.0128286	-0.170364	0.196021	0.890831	0.916493	FALSE
HUNT	Rheumatoid arthritis	Model 1	L_VLDL_C_pct	-0.00764685	-0.178095	0.162801	0.929932	0.95111	FALSE
HUNT	Rheumatoid arthritis	Model 1	M_HDL_PL_pct	0.00720492	-0.158503	0.172912	0.932088	0.95111	FALSE
HUNT	Rheumatoid arthritis	Model 1	L_HDL_PL_pct	0.00391193	-0.152106	0.15993	0.960805	0.974618	FALSE
HUNT	Rheumatoid arthritis	Model 1	L_VLDL_TG_pct	0.00500387	-0.205968	0.215975	0.962922	0.974618	FALSE
HUNT	Rheumatoid arthritis	Model 1	Tyr	0.00249767	-0.178598	0.183593	0.978434	0.986325	FALSE
HUNT	Rheumatoid arthritis	Model 1	M_HDL_TG_pct	-0.00131753	-0.177738	0.175103	0.988321	0.99229	FALSE
HUNT	Rheumatoid arthritis	Model 1	XL_VLDL_FC_pct	6.07806e-05	-0.161041	0.161163	0.99941	0.99941	FALSE
HUNT	Systemic lupus erythematosus	Model 1	Gln	-0.42015	-0.702807	-0.137494	0.00357566	0.13097	FALSE
HUNT	Systemic lupus erythematosus	Model 1	XL_HDL_PL_pct	0.151396	0.047223	0.25557	0.00439342	0.13097	FALSE
HUNT	Systemic lupus erythematosus	Model 1	XL_HDL_C_pct	-0.22534	-0.382855	-0.0678259	0.00504844	0.13097	FALSE
HUNT	Systemic lupus erythematosus	Model 1	M_LDL_FC	-0.380892	-0.662726	-0.0990585	0.00807663	0.13097	FALSE
HUNT	Systemic lupus erythematosus	Model 1	L_LDL_PL	-0.348529	-0.607595	-0.0894632	0.00836925	0.13097	FALSE
HUNT	Systemic lupus erythematosus	Model 1	IDL_P	-0.288905	-0.504185	-0.0736255	0.00853169	0.13097	FALSE
HUNT	Systemic lupus erythematosus	Model 1	Clinical_LDL_C	-0.361496	-0.632381	-0.0906117	0.00890766	0.13097	FALSE
HUNT	Systemic lupus erythematosus	Model 1	LDL_FC	-0.365085	-0.639847	-0.0903228	0.00920714	0.13097	FALSE
HUNT	Systemic lupus erythematosus	Model 1	LDL_PL	-0.353862	-0.620615	-0.0871081	0.00932269	0.13097	FALSE
HUNT	Systemic lupus erythematosus	Model 1	LDL_C	-0.362275	-0.635492	-0.0890584	0.00935397	0.13097	FALSE
HUNT	Systemic lupus erythematosus	Model 1	M_LDL_C	-0.362842	-0.636588	-0.0890971	0.00938007	0.13097	FALSE
HUNT	Systemic lupus erythematosus	Model 1	LDL_CE	-0.35642	-0.627014	-0.0858256	0.00983393	0.13097	FALSE
HUNT	Systemic lupus erythematosus	Model 1	L_LDL_CE	-0.353904	-0.622816	-0.0849914	0.00989655	0.13097	FALSE
HUNT	Systemic lupus erythematosus	Model 1	L_LDL_C	-0.354086	-0.623642	-0.0845306	0.0100358	0.13097	FALSE
HUNT	Systemic lupus erythematosus	Model 1	M_LDL_PL	-0.356548	-0.628216	-0.0848811	0.0101012	0.13097	FALSE
HUNT	Systemic lupus erythematosus	Model 1	L_LDL_FC	-0.349358	-0.615864	-0.0828521	0.0101909	0.13097	FALSE
HUNT	Systemic lupus erythematosus	Model 1	S_LDL_C	-0.353977	-0.624865	-0.0830889	0.0104329	0.13097	FALSE
HUNT	Systemic lupus erythematosus	Model 1	S_LDL_FC	-0.374787	-0.662863	-0.0867101	0.0107752	0.13097	FALSE
HUNT	Systemic lupus erythematosus	Model 1	LDL_L	-0.347735	-0.615184	-0.080285	0.0108243	0.13097	FALSE
HUNT	Systemic lupus erythematosus	Model 1	L_LDL_L	-0.340553	-0.603211	-0.0778944	0.0110468	0.13097	FALSE
HUNT	Systemic lupus erythematosus	Model 1	M_LDL_L	-0.351541	-0.623567	-0.0795147	0.0113133	0.13097	FALSE
HUNT	Systemic lupus erythematosus	Model 1	M_LDL_CE	-0.343527	-0.610924	-0.0761298	0.011803	0.13097	FALSE
HUNT	Systemic lupus erythematosus	Model 1	His	-0.395927	-0.708738	-0.0831171	0.0131107	0.13097	FALSE
HUNT	Systemic lupus erythematosus	Model 1	S_LDL_CE	-0.331276	-0.593015	-0.0695368	0.0131135	0.13097	FALSE
HUNT	Systemic lupus erythematosus	Model 1	S_LDL_P	-0.314866	-0.566111	-0.0636212	0.0140386	0.13097	FALSE
HUNT	Systemic lupus erythematosus	Model 1	S_LDL_L	-0.338646	-0.609347	-0.0679448	0.0142102	0.13097	FALSE
HUNT	Systemic lupus erythematosus	Model 1	M_VLDL_CE	-0.310406	-0.5592	-0.0616128	0.0144715	0.13097	FALSE
HUNT	Systemic lupus erythematosus	Model 1	non_HDL_C	-0.31587	-0.569549	-0.0621906	0.0146687	0.13097	FALSE
HUNT	Systemic lupus erythematosus	Model 1	M_VLDL_C	-0.303584	-0.549642	-0.0575253	0.0155984	0.13111	FALSE
HUNT	Systemic lupus erythematosus	Model 1	IDL_CE	-0.290976	-0.527122	-0.0548304	0.0157332	0.13111	FALSE
HUNT	Systemic lupus erythematosus	Model 1	IDL_C	-0.287542	-0.52437	-0.0507146	0.017328	0.131888	FALSE
HUNT	Systemic lupus erythematosus	Model 1	LDL_P	-0.304227	-0.55513	-0.0533237	0.0174773	0.131888	FALSE
HUNT	Systemic lupus erythematosus	Model 1	M_LDL_P	-0.301245	-0.549977	-0.0525128	0.0176082	0.131888	FALSE
HUNT	Systemic lupus erythematosus	Model 1	IDL_FC	-0.286035	-0.52289	-0.0491795	0.0179367	0.131888	FALSE
HUNT	Systemic lupus erythematosus	Model 1	S_LDL_PL	-0.332573	-0.61016	-0.0549855	0.0188644	0.132703	FALSE
HUNT	Systemic lupus erythematosus	Model 1	Total_FC	-0.280685	-0.516111	-0.0452596	0.0194517	0.132703	FALSE
HUNT	Systemic lupus erythematosus	Model 1	Total_C	-0.292583	-0.540264	-0.0449023	0.0205972	0.132703	FALSE
HUNT	Systemic lupus erythematosus	Model 1	Total_CE	-0.298314	-0.551467	-0.0451605	0.02091	0.132703	FALSE
HUNT	Systemic lupus erythematosus	Model 1	L_LDL_P	-0.296261	-0.54849	-0.0440323	0.0213284	0.132703	FALSE
HUNT	Systemic lupus erythematosus	Model 1	M_LDL_C_pct	-0.407323	-0.7583	-0.0563455	0.0229291	0.132703	FALSE
HUNT	Systemic lupus erythematosus	Model 1	ApoB	-0.28838	-0.537458	-0.0393026	0.0232543	0.132703	FALSE
HUNT	Systemic lupus erythematosus	Model 1	IDL_PL	-0.25958	-0.483893	-0.0352674	0.023322	0.132703	FALSE
HUNT	Systemic lupus erythematosus	Model 1	M_VLDL_FC	-0.27774	-0.518362	-0.0371169	0.0236792	0.132703	FALSE
HUNT	Systemic lupus erythematosus	Model 1	M_LDL_TG_pct	0.346318	0.0462697	0.646366	0.0236847	0.132703	FALSE
HUNT	Systemic lupus erythematosus	Model 1	IDL_L	-0.261362	-0.48813	-0.0345928	0.0238865	0.132703	FALSE
HUNT	Systemic lupus erythematosus	Model 1	S_VLDL_FC	-0.26941	-0.509515	-0.0293057	0.0278648	0.150616	FALSE
HUNT	Systemic lupus erythematosus	Model 1	Remnant_C	-0.261072	-0.494414	-0.0277301	0.0283157	0.150616	FALSE
HUNT	Systemic lupus erythematosus	Model 1	L_LDL_TG_pct	0.325364	0.0249371	0.625791	0.033783	0.174859	FALSE
HUNT	Systemic lupus erythematosus	Model 1	M_VLDL_P	-0.25887	-0.49887	-0.0188704	0.0345093	0.174859	FALSE
HUNT	Systemic lupus erythematosus	Model 1	XS_VLDL_CE	-0.22088	-0.426446	-0.0153144	0.0352062	0.174859	FALSE
HUNT	Systemic lupus erythematosus	Model 1	S_LDL_C_pct	-0.341073	-0.659303	-0.0228433	0.0356713	0.174859	FALSE
HUNT	Systemic lupus erythematosus	Model 1	XL_HDL_CE_pct	-0.223175	-0.434678	-0.0116712	0.0386289	0.185716	FALSE
HUNT	Systemic lupus erythematosus	Model 1	L_LDL_CE_pct	-0.390396	-0.762356	-0.0184362	0.0396757	0.186001	FALSE
HUNT	Systemic lupus erythematosus	Model 1	M_VLDL_PL	-0.253116	-0.494888	-0.0113449	0.0401762	0.186001	FALSE
HUNT	Systemic lupus erythematosus	Model 1	Albumin	-0.273044	-0.538833	-0.00725528	0.0440657	0.200299	FALSE
HUNT	Systemic lupus erythematosus	Model 1	L_LDL_C_pct	-0.355993	-0.707664	-0.00432248	0.0472498	0.210936	FALSE
HUNT	Systemic lupus erythematosus	Model 1	Total_L	-0.232689	-0.465294	-8.39093e-05	0.0499174	0.216956	FALSE
HUNT	Systemic lupus erythematosus	Model 1	XS_VLDL_C	-0.203011	-0.406621	0.000599195	0.050678	0.216956	FALSE
HUNT	Systemic lupus erythematosus	Model 1	Lactate	0.32472	-0.00169505	0.651135	0.0512016	0.216956	FALSE
HUNT	Systemic lupus erythematosus	Model 1	IDL_TG_pct	0.27326	-0.00562008	0.552141	0.054799	0.227539	FALSE
HUNT	Systemic lupus erythematosus	Model 1	VLDL_CE	-0.230324	-0.466673	0.00602428	0.0561324	0.227539	FALSE
HUNT	Systemic lupus erythematosus	Model 1	S_VLDL_C	-0.229383	-0.46505	0.00628392	0.0564296	0.227539	FALSE
HUNT	Systemic lupus erythematosus	Model 1	S_HDL_PL_pct	0.2751	-0.0130236	0.563225	0.0612937	0.243229	FALSE
HUNT	Systemic lupus erythematosus	Model 1	S_VLDL_TG_pct	0.242683	-0.0129189	0.498285	0.0627581	0.245149	FALSE
HUNT	Systemic lupus erythematosus	Model 1	M_VLDL_L	-0.242316	-0.50082	0.016187	0.0661753	0.252595	FALSE
HUNT	Systemic lupus erythematosus	Model 1	IDL_CE_pct	-0.261148	-0.5414	0.0191031	0.0677933	0.252595	FALSE
HUNT	Systemic lupus erythematosus	Model 1	Acetone	-0.262855	-0.54549	0.0197795	0.0683314	0.252595	FALSE
HUNT	Systemic lupus erythematosus	Model 1	S_VLDL_PL	-0.220432	-0.45777	0.0169065	0.0687059	0.252595	FALSE
HUNT	Systemic lupus erythematosus	Model 1	S_VLDL_FC_pct	-0.244467	-0.511407	0.0224729	0.0726601	0.261566	FALSE
HUNT	Systemic lupus erythematosus	Model 1	XS_VLDL_TG_pct	0.227373	-0.0214029	0.476148	0.0732384	0.261566	FALSE
HUNT	Systemic lupus erythematosus	Model 1	GlycA	0.27686	-0.0292439	0.582963	0.0762757	0.268576	FALSE
HUNT	Systemic lupus erythematosus	Model 1	S_HDL_P	-0.290582	-0.615102	0.0339374	0.07926	0.269964	FALSE
HUNT	Systemic lupus erythematosus	Model 1	S_VLDL_CE	-0.207224	-0.43896	0.0245112	0.0796613	0.269964	FALSE
HUNT	Systemic lupus erythematosus	Model 1	VLDL_C	-0.21603	-0.457811	0.0257517	0.0799094	0.269964	FALSE
HUNT	Systemic lupus erythematosus	Model 1	XS_VLDL_FC_pct	-0.244975	-0.520205	0.0302547	0.0810694	0.270231	FALSE
HUNT	Systemic lupus erythematosus	Model 1	IDL_C_pct	-0.27048	-0.577431	0.0364705	0.0841516	0.273452	FALSE
HUNT	Systemic lupus erythematosus	Model 1	S_HDL_CE	-0.304015	-0.649103	0.0410721	0.0842233	0.273452	FALSE
HUNT	Systemic lupus erythematosus	Model 1	S_HDL_C	-0.300958	-0.644107	0.0421916	0.0856183	0.274418	FALSE
HUNT	Systemic lupus erythematosus	Model 1	XS_VLDL_P	-0.169072	-0.366166	0.0280223	0.0927043	0.293368	FALSE
HUNT	Systemic lupus erythematosus	Model 1	XS_VLDL_FC	-0.169979	-0.370177	0.0302199	0.0960909	0.298455	FALSE
HUNT	Systemic lupus erythematosus	Model 1	ApoB_by_ApoA1	-0.229342	-0.499953	0.041268	0.0966994	0.298455	FALSE
HUNT	Systemic lupus erythematosus	Model 1	VLDL_FC	-0.201837	-0.443007	0.0393327	0.10094	0.306102	FALSE
HUNT	Systemic lupus erythematosus	Model 1	S_LDL_TG_pct	0.228448	-0.0452197	0.502115	0.101817	0.306102	FALSE
HUNT	Systemic lupus erythematosus	Model 1	XS_VLDL_C_pct	-0.223635	-0.492345	0.0450748	0.10285	0.306102	FALSE
HUNT	Systemic lupus erythematosus	Model 1	XS_VLDL_PL_pct	0.22567	-0.0469897	0.498329	0.104763	0.308127	FALSE
HUNT	Systemic lupus erythematosus	Model 1	VLDL_P	-0.184953	-0.409278	0.0393713	0.106101	0.308433	FALSE
HUNT	Systemic lupus erythematosus	Model 1	S_VLDL_PL_pct	-0.227406	-0.505505	0.0506927	0.108995	0.313205	FALSE
HUNT	Systemic lupus erythematosus	Model 1	S_VLDL_C_pct	-0.212608	-0.475031	0.0498161	0.112308	0.319058	FALSE
HUNT	Systemic lupus erythematosus	Model 1	XS_VLDL_CE_pct	-0.211674	-0.480199	0.0568525	0.122346	0.341782	FALSE
HUNT	Systemic lupus erythematosus	Model 1	XL_VLDL_CE	-0.193717	-0.43992	0.0524865	0.123042	0.341782	FALSE
HUNT	Systemic lupus erythematosus	Model 1	S_HDL_C_pct	-0.215252	-0.500135	0.0696296	0.138628	0.380847	FALSE
HUNT	Systemic lupus erythematosus	Model 1	L_VLDL_CE	-0.182905	-0.426798	0.0609879	0.141601	0.384786	FALSE
HUNT	Systemic lupus erythematosus	Model 1	S_HDL_CE_pct	-0.206596	-0.491134	0.077943	0.154714	0.415898	FALSE
HUNT	Systemic lupus erythematosus	Model 1	Sphingomyelins	-0.179897	-0.429011	0.0692173	0.156957	0.417006	FALSE
HUNT	Systemic lupus erythematosus	Model 1	HDL_size	0.19133	-0.0745781	0.457238	0.158462	0.417006	FALSE
HUNT	Systemic lupus erythematosus	Model 1	Citrate	-0.163764	-0.394198	0.0666707	0.163651	0.425349	FALSE
HUNT	Systemic lupus erythematosus	Model 1	S_HDL_FC	-0.197178	-0.475543	0.0811859	0.165035	0.425349	FALSE
HUNT	Systemic lupus erythematosus	Model 1	XL_HDL_FC_pct	-0.149409	-0.365668	0.0668493	0.175703	0.448222	FALSE
HUNT	Systemic lupus erythematosus	Model 1	Leu	-0.197211	-0.48588	0.0914574	0.180571	0.448583	FALSE
HUNT	Systemic lupus erythematosus	Model 1	Total_PL	-0.183384	-0.451899	0.0851303	0.180696	0.448583	FALSE
HUNT	Systemic lupus erythematosus	Model 1	VLDL_PL	-0.16507	-0.408111	0.0779705	0.183129	0.448583	FALSE
HUNT	Systemic lupus erythematosus	Model 1	LA	-0.16517	-0.409789	0.0794499	0.185706	0.448583	FALSE
HUNT	Systemic lupus erythematosus	Model 1	Pyruvate	0.189821	-0.0926451	0.472286	0.187784	0.448583	FALSE
HUNT	Systemic lupus erythematosus	Model 1	Omega_6	-0.158075	-0.393366	0.0772158	0.187919	0.448583	FALSE
HUNT	Systemic lupus erythematosus	Model 1	L_VLDL_C	-0.167088	-0.41649	0.0823137	0.189153	0.448583	FALSE
HUNT	Systemic lupus erythematosus	Model 1	bOHbutyrate	-0.168681	-0.421055	0.0836939	0.190199	0.448583	FALSE
HUNT	Systemic lupus erythematosus	Model 1	Acetate	-0.164158	-0.411058	0.0827414	0.192528	0.449831	FALSE
HUNT	Systemic lupus erythematosus	Model 1	XL_VLDL_C	-0.16259	-0.409871	0.084691	0.197503	0.457184	FALSE
HUNT	Systemic lupus erythematosus	Model 1	XS_VLDL_L	-0.130774	-0.330528	0.0689813	0.199446	0.457446	FALSE
HUNT	Systemic lupus erythematosus	Model 1	S_VLDL_L	-0.151247	-0.388096	0.0856034	0.210721	0.474759	FALSE
HUNT	Systemic lupus erythematosus	Model 1	Total_BCAA	-0.186966	-0.481192	0.107261	0.212964	0.474759	FALSE
HUNT	Systemic lupus erythematosus	Model 1	M_LDL_CE_pct	-0.18422	-0.474552	0.106113	0.213638	0.474759	FALSE
HUNT	Systemic lupus erythematosus	Model 1	IDL_FC_pct	-0.169585	-0.438202	0.0990316	0.215946	0.474759	FALSE
HUNT	Systemic lupus erythematosus	Model 1	S_VLDL_P	-0.144127	-0.372688	0.0844352	0.21649	0.474759	FALSE
HUNT	Systemic lupus erythematosus	Model 1	M_VLDL_TG	-0.162656	-0.426089	0.100777	0.226212	0.491765	FALSE
HUNT	Systemic lupus erythematosus	Model 1	S_HDL_L	-0.191335	-0.505912	0.123242	0.233219	0.502628	FALSE
HUNT	Systemic lupus erythematosus	Model 1	L_VLDL_FC	-0.149351	-0.400168	0.101466	0.243181	0.512853	FALSE
HUNT	Systemic lupus erythematosus	Model 1	S_VLDL_CE_pct	-0.16776	-0.449607	0.114088	0.243355	0.512853	FALSE
HUNT	Systemic lupus erythematosus	Model 1	Omega_3_pct	0.170919	-0.116691	0.45853	0.244118	0.512853	FALSE
HUNT	Systemic lupus erythematosus	Model 1	Omega_6_by_Omega_3	-0.163289	-0.44435	0.117772	0.254833	0.522321	FALSE
HUNT	Systemic lupus erythematosus	Model 1	Cholines	-0.13239	-0.360442	0.095661	0.255198	0.522321	FALSE
HUNT	Systemic lupus erythematosus	Model 1	Val	-0.170915	-0.466156	0.124327	0.256536	0.522321	FALSE
HUNT	Systemic lupus erythematosus	Model 1	L_VLDL_L	-0.151185	-0.41259	0.11022	0.256982	0.522321	FALSE
HUNT	Systemic lupus erythematosus	Model 1	S_LDL_FC_pct	-0.175725	-0.482215	0.130764	0.261123	0.526457	FALSE
HUNT	Systemic lupus erythematosus	Model 1	VLDL_L	-0.153442	-0.425745	0.118862	0.269389	0.537384	FALSE
HUNT	Systemic lupus erythematosus	Model 1	Phe	0.165277	-0.129771	0.460326	0.272242	0.537384	FALSE
HUNT	Systemic lupus erythematosus	Model 1	XS_VLDL_PL	-0.112651	-0.314065	0.0887642	0.272991	0.537384	FALSE
HUNT	Systemic lupus erythematosus	Model 1	Ile	-0.158937	-0.44699	0.129116	0.279503	0.545905	FALSE
HUNT	Systemic lupus erythematosus	Model 1	Gly	-0.162262	-0.458931	0.134407	0.283722	0.549849	FALSE
HUNT	Systemic lupus erythematosus	Model 1	Total_P	-0.163033	-0.463758	0.137692	0.28798	0.553808	FALSE
HUNT	Systemic lupus erythematosus	Model 1	XXL_VLDL_CE_pct	0.151845	-0.131971	0.435661	0.29436	0.561756	FALSE
HUNT	Systemic lupus erythematosus	Model 1	L_VLDL_TG	-0.14101	-0.406146	0.124125	0.29723	0.562936	FALSE
HUNT	Systemic lupus erythematosus	Model 1	XL_VLDL_FC	-0.126592	-0.373103	0.119919	0.31417	0.590546	FALSE
HUNT	Systemic lupus erythematosus	Model 1	L_VLDL_P	-0.12728	-0.376828	0.122268	0.317472	0.591073	FALSE
HUNT	Systemic lupus erythematosus	Model 1	L_VLDL_PL	-0.127874	-0.379473	0.123724	0.319179	0.591073	FALSE
HUNT	Systemic lupus erythematosus	Model 1	XXL_VLDL_C_pct	0.147743	-0.152375	0.44786	0.334616	0.615103	FALSE
HUNT	Systemic lupus erythematosus	Model 1	L_LDL_FC_pct	-0.141889	-0.43294	0.149162	0.339328	0.619212	FALSE
HUNT	Systemic lupus erythematosus	Model 1	Phosphatidylc	-0.105883	-0.332324	0.120557	0.359417	0.650331	FALSE
HUNT	Systemic lupus erythematosus	Model 1	XL_VLDL_PL	-0.115472	-0.364678	0.133733	0.363788	0.650331	FALSE
HUNT	Systemic lupus erythematosus	Model 1	XL_VLDL_L	-0.118252	-0.373669	0.137164	0.364185	0.650331	FALSE
HUNT	Systemic lupus erythematosus	Model 1	VLDL_size	-0.129771	-0.412648	0.153106	0.368577	0.650862	FALSE
HUNT	Systemic lupus erythematosus	Model 1	DHA_pct	0.131504	-0.155818	0.418826	0.36969	0.650862	FALSE
HUNT	Systemic lupus erythematosus	Model 1	Phosphoglyc	-0.102583	-0.329712	0.124547	0.37604	0.657413	FALSE
HUNT	Systemic lupus erythematosus	Model 1	L_HDL_PL	0.118078	-0.146255	0.382412	0.38129	0.661726	FALSE
HUNT	Systemic lupus erythematosus	Model 1	L_LDL_PL_pct	0.110463	-0.13813	0.359056	0.383801	0.661726	FALSE
HUNT	Systemic lupus erythematosus	Model 1	Unsaturation	0.125396	-0.160372	0.411164	0.389766	0.666852	FALSE
HUNT	Systemic lupus erythematosus	Model 1	XL_VLDL_P	-0.108681	-0.357585	0.140222	0.392109	0.666852	FALSE
HUNT	Systemic lupus erythematosus	Model 1	PUFA	-0.0949134	-0.315155	0.125328	0.398306	0.668569	FALSE
HUNT	Systemic lupus erythematosus	Model 1	SFA	-0.0970043	-0.322714	0.128705	0.399596	0.668569	FALSE
HUNT	Systemic lupus erythematosus	Model 1	XL_HDL_PL	0.111937	-0.149374	0.373248	0.401142	0.668569	FALSE
HUNT	Systemic lupus erythematosus	Model 1	L_HDL_L	0.108947	-0.149047	0.36694	0.407861	0.675267	FALSE
HUNT	Systemic lupus erythematosus	Model 1	VLDL_TG	-0.106694	-0.364566	0.151178	0.417405	0.686521	FALSE
HUNT	Systemic lupus erythematosus	Model 1	S_HDL_PL	-0.123488	-0.430534	0.183558	0.430545	0.699651	FALSE
HUNT	Systemic lupus erythematosus	Model 1	Total_FA	-0.0914999	-0.319227	0.136227	0.430985	0.699651	FALSE
HUNT	Systemic lupus erythematosus	Model 1	S_LDL_CE_pct	-0.112741	-0.401392	0.17591	0.443962	0.716068	FALSE
HUNT	Systemic lupus erythematosus	Model 1	L_HDL_P	0.106261	-0.170603	0.383126	0.451908	0.721401	FALSE
HUNT	Systemic lupus erythematosus	Model 1	XL_VLDL_FC_pct	0.0996991	-0.161168	0.360566	0.453817	0.721401	FALSE
HUNT	Systemic lupus erythematosus	Model 1	L_HDL_TG	0.0897196	-0.146136	0.325575	0.455926	0.721401	FALSE
HUNT	Systemic lupus erythematosus	Model 1	XL_VLDL_TG	-0.0963105	-0.351775	0.159154	0.459963	0.723212	FALSE
HUNT	Systemic lupus erythematosus	Model 1	M_LDL_FC_pct	-0.105223	-0.391846	0.181399	0.471814	0.737209	FALSE
HUNT	Systemic lupus erythematosus	Model 1	M_HDL_FC_pct	-0.0884998	-0.334172	0.157173	0.480158	0.742267	FALSE
HUNT	Systemic lupus erythematosus	Model 1	LA_pct	-0.100338	-0.381544	0.180869	0.484341	0.742267	FALSE
HUNT	Systemic lupus erythematosus	Model 1	Omega_3	0.092964	-0.167852	0.35378	0.484801	0.742267	FALSE
HUNT	Systemic lupus erythematosus	Model 1	L_HDL_FC	0.0941885	-0.172896	0.361273	0.489446	0.742267	FALSE
HUNT	Systemic lupus erythematosus	Model 1	L_HDL_C	0.0946196	-0.173966	0.363205	0.489896	0.742267	FALSE
HUNT	Systemic lupus erythematosus	Model 1	S_HDL_TG_pct	0.0894247	-0.167124	0.345974	0.494493	0.744403	FALSE
HUNT	Systemic lupus erythematosus	Model 1	L_HDL_CE	0.0941402	-0.178145	0.366425	0.498	0.744403	FALSE
HUNT	Systemic lupus erythematosus	Model 1	XL_HDL_L	0.0888142	-0.16941	0.347039	0.500239	0.744403	FALSE
HUNT	Systemic lupus erythematosus	Model 1	HDL_P	-0.106213	-0.419382	0.206956	0.506222	0.748849	FALSE
HUNT	Systemic lupus erythematosus	Model 1	L_HDL_PL_pct	0.0803355	-0.160788	0.32146	0.513754	0.755521	FALSE
HUNT	Systemic lupus erythematosus	Model 1	Total_TG	-0.081026	-0.327856	0.165804	0.51997	0.760116	FALSE
HUNT	Systemic lupus erythematosus	Model 1	S_LDL_PL_pct	0.0950004	-0.196912	0.386913	0.523569	0.760116	FALSE
HUNT	Systemic lupus erythematosus	Model 1	XXL_VLDL_FC_pct	0.100677	-0.219132	0.420486	0.537232	0.760116	FALSE
HUNT	Systemic lupus erythematosus	Model 1	XXL_VLDL_TG_pct	-0.0951997	-0.397684	0.207285	0.537333	0.760116	FALSE
HUNT	Systemic lupus erythematosus	Model 1	SFA_pct	-0.0697058	-0.295108	0.155696	0.544434	0.760116	FALSE
HUNT	Systemic lupus erythematosus	Model 1	DHA	0.0844656	-0.18896	0.357891	0.544871	0.760116	FALSE
HUNT	Systemic lupus erythematosus	Model 1	MUFA	-0.0772064	-0.327289	0.172876	0.545121	0.760116	FALSE
HUNT	Systemic lupus erythematosus	Model 1	M_LDL_TG	-0.0699739	-0.297026	0.157078	0.545824	0.760116	FALSE
HUNT	Systemic lupus erythematosus	Model 1	M_VLDL_C_pct	-0.0790588	-0.336179	0.178061	0.546744	0.760116	FALSE
HUNT	Systemic lupus erythematosus	Model 1	Acetoacetate	-0.091103	-0.387793	0.205587	0.547283	0.760116	FALSE
HUNT	Systemic lupus erythematosus	Model 1	M_VLDL_CE_pct	-0.0712893	-0.314473	0.171895	0.565587	0.781198	FALSE
HUNT	Systemic lupus erythematosus	Model 1	IDL_PL_pct	0.0835017	-0.213533	0.380537	0.581647	0.798966	FALSE
HUNT	Systemic lupus erythematosus	Model 1	XL_VLDL_TG_pct	-0.13354	-0.626768	0.359688	0.595659	0.806811	FALSE
HUNT	Systemic lupus erythematosus	Model 1	S_LDL_TG	-0.0640932	-0.301775	0.173588	0.597135	0.806811	FALSE
HUNT	Systemic lupus erythematosus	Model 1	Glycerol	-0.0561721	-0.267048	0.154704	0.601611	0.806811	FALSE
HUNT	Systemic lupus erythematosus	Model 1	LDL_TG	-0.0592422	-0.28208	0.163596	0.602323	0.806811	FALSE
HUNT	Systemic lupus erythematosus	Model 1	L_LDL_TG	-0.0563655	-0.274846	0.162114	0.613102	0.806811	FALSE
HUNT	Systemic lupus erythematosus	Model 1	Glucose	0.0742058	-0.213633	0.362045	0.613359	0.806811	FALSE
HUNT	Systemic lupus erythematosus	Model 1	L_VLDL_TG_pct	-0.101092	-0.495652	0.293467	0.615545	0.806811	FALSE
HUNT	Systemic lupus erythematosus	Model 1	M_HDL_TG_pct	0.0699532	-0.20334	0.343247	0.615874	0.806811	FALSE
HUNT	Systemic lupus erythematosus	Model 1	M_VLDL_FC_pct	-0.0688737	-0.33834	0.200592	0.616404	0.806811	FALSE
HUNT	Systemic lupus erythematosus	Model 1	M_LDL_PL_pct	0.0642966	-0.195341	0.323934	0.627417	0.816949	FALSE
HUNT	Systemic lupus erythematosus	Model 1	L_VLDL_CE_pct	0.0668105	-0.209125	0.342746	0.635087	0.822651	FALSE
HUNT	Systemic lupus erythematosus	Model 1	XXL_VLDL_CE	-0.0579921	-0.299866	0.183882	0.638409	0.822692	FALSE
HUNT	Systemic lupus erythematosus	Model 1	L_HDL_FC_pct	0.0402242	-0.133528	0.213977	0.650018	0.832931	FALSE
HUNT	Systemic lupus erythematosus	Model 1	XXL_VLDL_C	-0.0557189	-0.299871	0.188433	0.654665	0.832931	FALSE
HUNT	Systemic lupus erythematosus	Model 1	XXL_VLDL_P	-0.0551347	-0.297993	0.187724	0.65635	0.832931	FALSE
HUNT	Systemic lupus erythematosus	Model 1	XXL_VLDL_FC	-0.0543944	-0.297915	0.189126	0.661538	0.835275	FALSE
HUNT	Systemic lupus erythematosus	Model 1	XXL_VLDL_L	-0.0547143	-0.308147	0.198718	0.672191	0.844461	FALSE
HUNT	Systemic lupus erythematosus	Model 1	Omega_6_pct	-0.0554135	-0.319304	0.208476	0.680657	0.847735	FALSE
HUNT	Systemic lupus erythematosus	Model 1	Creatinine	0.0697745	-0.266826	0.406375	0.684534	0.847735	FALSE
HUNT	Systemic lupus erythematosus	Model 1	XL_HDL_P	0.0513253	-0.204316	0.306967	0.693948	0.847735	FALSE
HUNT	Systemic lupus erythematosus	Model 1	M_VLDL_TG_pct	0.0585443	-0.236533	0.353622	0.697377	0.847735	FALSE
HUNT	Systemic lupus erythematosus	Model 1	XXL_VLDL_TG	-0.0508418	-0.308222	0.206538	0.698636	0.847735	FALSE
HUNT	Systemic lupus erythematosus	Model 1	XL_HDL_CE	0.0521499	-0.212025	0.316324	0.698823	0.847735	FALSE
HUNT	Systemic lupus erythematosus	Model 1	L_VLDL_C_pct	0.0585405	-0.24029	0.357371	0.701012	0.847735	FALSE
HUNT	Systemic lupus erythematosus	Model 1	XL_HDL_C	0.0503349	-0.209927	0.310596	0.704644	0.847735	FALSE
HUNT	Systemic lupus erythematosus	Model 1	M_HDL_PL_pct	0.0540324	-0.226016	0.334081	0.705316	0.847735	FALSE
HUNT	Systemic lupus erythematosus	Model 1	XXL_VLDL_PL	-0.0456518	-0.288481	0.197177	0.712521	0.852298	FALSE
HUNT	Systemic lupus erythematosus	Model 1	M_HDL_C_pct	-0.0465653	-0.31344	0.220309	0.732364	0.871862	FALSE
HUNT	Systemic lupus erythematosus	Model 1	LDL_size	0.0439259	-0.214432	0.302284	0.738959	0.875544	FALSE
HUNT	Systemic lupus erythematosus	Model 1	HDL_PL	0.0460096	-0.229219	0.321238	0.74318	0.876392	FALSE
HUNT	Systemic lupus erythematosus	Model 1	XL_HDL_TG_pct	-0.03851	-0.276226	0.199206	0.750853	0.878395	FALSE
HUNT	Systemic lupus erythematosus	Model 1	PUFA_pct	0.0422926	-0.219918	0.304504	0.751906	0.878395	FALSE
HUNT	Systemic lupus erythematosus	Model 1	Tyr	0.0649358	-0.346778	0.476649	0.757225	0.880494	FALSE
HUNT	Systemic lupus erythematosus	Model 1	S_VLDL_TG	-0.0362117	-0.276576	0.204152	0.767783	0.885911	FALSE
HUNT	Systemic lupus erythematosus	Model 1	XL_HDL_FC	0.0372747	-0.212314	0.286864	0.769744	0.885911	FALSE
HUNT	Systemic lupus erythematosus	Model 1	L_HDL_CE_pct	-0.036626	-0.284943	0.211691	0.772514	0.885911	FALSE
HUNT	Systemic lupus erythematosus	Model 1	HDL_TG	0.0324854	-0.204292	0.269263	0.788004	0.899548	FALSE
HUNT	Systemic lupus erythematosus	Model 1	PUFA_by_MUFA	0.0370908	-0.246772	0.320954	0.797876	0.902623	FALSE
HUNT	Systemic lupus erythematosus	Model 1	L_VLDL_PL_pct	0.0462823	-0.308003	0.400567	0.797919	0.902623	FALSE
HUNT	Systemic lupus erythematosus	Model 1	TG_by_PG	-0.032884	-0.294002	0.228234	0.805041	0.906577	FALSE
HUNT	Systemic lupus erythematosus	Model 1	M_HDL_PL	0.0360425	-0.259596	0.331681	0.811146	0.909357	FALSE
HUNT	Systemic lupus erythematosus	Model 1	M_HDL_TG	0.033172	-0.246194	0.312538	0.815964	0.909587	FALSE
HUNT	Systemic lupus erythematosus	Model 1	M_HDL_CE_pct	-0.0296497	-0.283953	0.224653	0.819245	0.909587	FALSE
HUNT	Systemic lupus erythematosus	Model 1	L_HDL_C_pct	-0.0282817	-0.275047	0.218484	0.822267	0.909587	FALSE
HUNT	Systemic lupus erythematosus	Model 1	S_HDL_TG	-0.0258354	-0.270595	0.218924	0.836102	0.920817	FALSE
HUNT	Systemic lupus erythematosus	Model 1	HDL_L	0.0282254	-0.246225	0.302676	0.840253	0.92114	FALSE
HUNT	Systemic lupus erythematosus	Model 1	XL_VLDL_C_pct	0.027882	-0.24961	0.305374	0.843879	0.92114	FALSE
HUNT	Systemic lupus erythematosus	Model 1	M_HDL_P	0.0299306	-0.275011	0.334872	0.847449	0.92114	FALSE
HUNT	Systemic lupus erythematosus	Model 1	IDL_TG	-0.0247219	-0.294609	0.245165	0.85751	0.921541	FALSE
HUNT	Systemic lupus erythematosus	Model 1	XL_HDL_TG	0.0196139	-0.197679	0.236907	0.859575	0.921541	FALSE
HUNT	Systemic lupus erythematosus	Model 1	M_HDL_L	0.0266037	-0.268743	0.321951	0.859865	0.921541	FALSE
HUNT	Systemic lupus erythematosus	Model 1	Ala	-0.0244007	-0.301981	0.253179	0.863201	0.921541	FALSE
HUNT	Systemic lupus erythematosus	Model 1	S_HDL_FC_pct	-0.0218479	-0.276091	0.232395	0.866249	0.921541	FALSE
HUNT	Systemic lupus erythematosus	Model 1	M_VLDL_PL_pct	0.0216485	-0.269006	0.312303	0.883936	0.93029	FALSE
HUNT	Systemic lupus erythematosus	Model 1	M_HDL_CE	0.0221578	-0.285158	0.329474	0.887621	0.93029	FALSE
HUNT	Systemic lupus erythematosus	Model 1	L_HDL_TG_pct	0.0165826	-0.215355	0.24852	0.888558	0.93029	FALSE
HUNT	Systemic lupus erythematosus	Model 1	XL_VLDL_CE_pct	0.0189298	-0.25358	0.29144	0.891704	0.93029	FALSE
HUNT	Systemic lupus erythematosus	Model 1	XXL_VLDL_PL_pct	-0.0226563	-0.353032	0.307719	0.893079	0.93029	FALSE
HUNT	Systemic lupus erythematosus	Model 1	M_HDL_C	0.0170537	-0.287486	0.321593	0.912604	0.946685	FALSE
HUNT	Systemic lupus erythematosus	Model 1	MUFA_pct	-0.014559	-0.31403	0.284912	0.924088	0.954637	FALSE
HUNT	Systemic lupus erythematosus	Model 1	HDL_FC	0.0100568	-0.257984	0.278098	0.941379	0.968497	FALSE
HUNT	Systemic lupus erythematosus	Model 1	XL_VLDL_PL_pct	-0.0107935	-0.3562	0.334613	0.951163	0.974182	FALSE
HUNT	Systemic lupus erythematosus	Model 1	ApoA1	-0.00807292	-0.294701	0.278555	0.955977	0.974182	FALSE
HUNT	Systemic lupus erythematosus	Model 1	M_HDL_FC	0.00776079	-0.285224	0.300746	0.958595	0.974182	FALSE
HUNT	Systemic lupus erythematosus	Model 1	L_VLDL_FC_pct	-0.0081827	-0.356999	0.340634	0.963328	0.974736	FALSE
HUNT	Systemic lupus erythematosus	Model 1	HDL_CE	0.00590576	-0.284286	0.296097	0.968183	0.974736	FALSE
HUNT	Systemic lupus erythematosus	Model 1	HDL_C	0.00531799	-0.279784	0.29042	0.970837	0.974736	FALSE
HUNT	Systemic lupus erythematosus	Model 1	XS_VLDL_TG	-0.00327588	-0.225453	0.218901	0.976945	0.976945	FALSE
HUNT	Ulcerative colitis	Model 1	Creatinine	-0.184396	-0.286869	-0.081923	0.0004205	0.105125	FALSE
HUNT	Ulcerative colitis	Model 1	Acetate	-0.176462	-0.291371	-0.061553	0.00261377	0.235873	FALSE
HUNT	Ulcerative colitis	Model 1	His	-0.165287	-0.280445	-0.0501291	0.00490587	0.235873	FALSE
HUNT	Ulcerative colitis	Model 1	Citrate	-0.15466	-0.263983	-0.0453371	0.00555801	0.235873	FALSE
HUNT	Ulcerative colitis	Model 1	Gln	-0.17412	-0.301448	-0.0467924	0.00735691	0.235873	FALSE
HUNT	Ulcerative colitis	Model 1	XXL_VLDL_C_pct	0.152365	0.0323013	0.272429	0.012873	0.235873	FALSE
HUNT	Ulcerative colitis	Model 1	M_LDL_TG	-0.128186	-0.231242	-0.0251303	0.0147727	0.235873	FALSE
HUNT	Ulcerative colitis	Model 1	L_LDL_TG	-0.124716	-0.227096	-0.0223354	0.016961	0.235873	FALSE
HUNT	Ulcerative colitis	Model 1	L_HDL_TG_pct	-0.135765	-0.247487	-0.0240419	0.0172314	0.235873	FALSE
HUNT	Ulcerative colitis	Model 1	LDL_TG	-0.125223	-0.228626	-0.0218191	0.0176188	0.235873	FALSE
HUNT	Ulcerative colitis	Model 1	XXL_VLDL_CE_pct	0.147446	0.0231485	0.271743	0.0200732	0.235873	FALSE
HUNT	Ulcerative colitis	Model 1	M_HDL_C_pct	0.130782	0.0186763	0.242887	0.0222259	0.235873	FALSE
HUNT	Ulcerative colitis	Model 1	VLDL_P	-0.125914	-0.235371	-0.0164575	0.0241549	0.235873	FALSE
HUNT	Ulcerative colitis	Model 1	S_VLDL_P	-0.1244	-0.232934	-0.0158657	0.0246737	0.235873	FALSE
HUNT	Ulcerative colitis	Model 1	S_LDL_TG	-0.123083	-0.231218	-0.0149483	0.0256875	0.235873	FALSE
HUNT	Ulcerative colitis	Model 1	M_HDL_CE_pct	0.128907	0.0156395	0.242174	0.0257084	0.235873	FALSE
HUNT	Ulcerative colitis	Model 1	XL_VLDL_C	-0.123728	-0.234344	-0.0131133	0.0283567	0.235873	FALSE
HUNT	Ulcerative colitis	Model 1	XL_VLDL_CE	-0.123898	-0.234884	-0.0129125	0.0286701	0.235873	FALSE
HUNT	Ulcerative colitis	Model 1	VLDL_PL	-0.123324	-0.234071	-0.0125768	0.0290694	0.235873	FALSE
HUNT	Ulcerative colitis	Model 1	L_VLDL_CE	-0.124753	-0.236809	-0.012697	0.0291061	0.235873	FALSE
HUNT	Ulcerative colitis	Model 1	XS_VLDL_TG	-0.12018	-0.22828	-0.0120786	0.0293347	0.235873	FALSE
HUNT	Ulcerative colitis	Model 1	VLDL_FC	-0.122401	-0.233837	-0.0109654	0.0313323	0.235873	FALSE
HUNT	Ulcerative colitis	Model 1	XS_VLDL_PL	-0.118839	-0.227327	-0.0103512	0.0317956	0.235873	FALSE
HUNT	Ulcerative colitis	Model 1	L_VLDL_C	-0.121692	-0.233102	-0.0102827	0.0322853	0.235873	FALSE
HUNT	Ulcerative colitis	Model 1	S_VLDL_L	-0.118526	-0.227043	-0.0100088	0.0322953	0.235873	FALSE
HUNT	Ulcerative colitis	Model 1	XL_VLDL_FC	-0.12044	-0.231309	-0.00957048	0.0332416	0.235873	FALSE
HUNT	Ulcerative colitis	Model 1	S_HDL_TG	-0.118792	-0.228788	-0.00879719	0.0342838	0.235873	FALSE
HUNT	Ulcerative colitis	Model 1	XS_VLDL_P	-0.116355	-0.224131	-0.0085795	0.0343459	0.235873	FALSE
HUNT	Ulcerative colitis	Model 1	S_VLDL_CE	-0.118894	-0.229382	-0.00840622	0.0349374	0.235873	FALSE
HUNT	Ulcerative colitis	Model 1	XL_HDL_TG_pct	-0.118595	-0.228871	-0.00831878	0.035047	0.235873	FALSE
HUNT	Ulcerative colitis	Model 1	XL_HDL_TG	-0.120017	-0.231892	-0.00814197	0.0355003	0.235873	FALSE
HUNT	Ulcerative colitis	Model 1	S_VLDL_PL	-0.117076	-0.226333	-0.00781947	0.0357079	0.235873	FALSE
HUNT	Ulcerative colitis	Model 1	XL_VLDL_PL	-0.118693	-0.229782	-0.00760379	0.0362494	0.235873	FALSE
HUNT	Ulcerative colitis	Model 1	L_VLDL_FC	-0.117901	-0.228603	-0.00719873	0.0368505	0.235873	FALSE
HUNT	Ulcerative colitis	Model 1	M_HDL_TG_pct	-0.12455	-0.241971	-0.00712909	0.0376223	0.235873	FALSE
HUNT	Ulcerative colitis	Model 1	L_VLDL_PL	-0.1172	-0.228223	-0.00617711	0.0385449	0.235873	FALSE
HUNT	Ulcerative colitis	Model 1	M_VLDL_P	-0.117219	-0.228844	-0.00559427	0.0395718	0.235873	FALSE
HUNT	Ulcerative colitis	Model 1	XXL_VLDL_CE	-0.116601	-0.227837	-0.00536601	0.0399261	0.235873	FALSE
HUNT	Ulcerative colitis	Model 1	XS_VLDL_L	-0.11337	-0.222019	-0.00472106	0.0408421	0.235873	FALSE
HUNT	Ulcerative colitis	Model 1	VLDL_C	-0.117108	-0.229683	-0.00453363	0.0414604	0.235873	FALSE
HUNT	Ulcerative colitis	Model 1	L_VLDL_P	-0.115311	-0.226351	-0.00427152	0.0418146	0.235873	FALSE
HUNT	Ulcerative colitis	Model 1	XL_VLDL_P	-0.114502	-0.224862	-0.00414243	0.0419988	0.235873	FALSE
HUNT	Ulcerative colitis	Model 1	M_LDL_P	-0.115489	-0.226963	-0.00401597	0.0422982	0.235873	FALSE
HUNT	Ulcerative colitis	Model 1	IDL_TG	-0.120127	-0.236084	-0.00416927	0.0423132	0.235873	FALSE
HUNT	Ulcerative colitis	Model 1	M_VLDL_PL	-0.115739	-0.227866	-0.0036117	0.0430633	0.235873	FALSE
HUNT	Ulcerative colitis	Model 1	S_VLDL_C	-0.114361	-0.225428	-0.00329399	0.0435817	0.235873	FALSE
HUNT	Ulcerative colitis	Model 1	HDL_TG	-0.117243	-0.232076	-0.00240979	0.0453822	0.235873	FALSE
HUNT	Ulcerative colitis	Model 1	XS_VLDL_FC	-0.110943	-0.219637	-0.00224898	0.0454444	0.235873	FALSE
HUNT	Ulcerative colitis	Model 1	VLDL_CE	-0.115409	-0.228888	-0.00192884	0.046231	0.235873	FALSE
HUNT	Ulcerative colitis	Model 1	S_VLDL_TG	-0.111682	-0.222558	-0.000805129	0.0483594	0.239918	FALSE
HUNT	Ulcerative colitis	Model 1	XXL_VLDL_C	-0.113121	-0.225717	-0.000524021	0.0489433	0.239918	FALSE
HUNT	Ulcerative colitis	Model 1	XL_VLDL_L	-0.110199	-0.222236	0.00183844	0.0538797	0.256137	FALSE
HUNT	Ulcerative colitis	Model 1	M_VLDL_L	-0.110054	-0.222141	0.00203228	0.0543011	0.256137	FALSE
HUNT	Ulcerative colitis	Model 1	Total_TG	-0.110105	-0.222728	0.00251714	0.0553449	0.256227	FALSE
HUNT	Ulcerative colitis	Model 1	S_LDL_CE	-0.108645	-0.220392	0.00310307	0.0567101	0.256975	FALSE
HUNT	Ulcerative colitis	Model 1	M_VLDL_FC	-0.108953	-0.222058	0.00415129	0.0590223	0.256975	FALSE
HUNT	Ulcerative colitis	Model 1	VLDL_L	-0.112307	-0.229309	0.00469446	0.0599267	0.256975	FALSE
HUNT	Ulcerative colitis	Model 1	L_VLDL_L	-0.107741	-0.220281	0.00479879	0.0606018	0.256975	FALSE
HUNT	Ulcerative colitis	Model 1	S_VLDL_FC	-0.107001	-0.218823	0.00482104	0.0607291	0.256975	FALSE
HUNT	Ulcerative colitis	Model 1	TG_by_PG	-0.105732	-0.217099	0.00563515	0.0627738	0.256975	FALSE
HUNT	Ulcerative colitis	Model 1	M_VLDL_TG	-0.106234	-0.218151	0.00568261	0.0628224	0.256975	FALSE
HUNT	Ulcerative colitis	Model 1	M_LDL_CE	-0.105774	-0.217589	0.00604146	0.0637298	0.256975	FALSE
HUNT	Ulcerative colitis	Model 1	XL_HDL_FC_pct	-0.0982257	-0.203305	0.00685361	0.0669322	0.261729	FALSE
HUNT	Ulcerative colitis	Model 1	VLDL_TG	-0.105706	-0.218986	0.00757416	0.0674122	0.261729	FALSE
HUNT	Ulcerative colitis	Model 1	S_HDL_TG_pct	-0.100918	-0.209651	0.00781469	0.0688962	0.261729	FALSE
HUNT	Ulcerative colitis	Model 1	M_HDL_PL_pct	-0.103062	-0.214495	0.00836991	0.0698708	0.261729	FALSE
HUNT	Ulcerative colitis	Model 1	M_HDL_TG	-0.110158	-0.230191	0.00987521	0.072061	0.261729	FALSE
HUNT	Ulcerative colitis	Model 1	XXL_VLDL_FC	-0.105286	-0.220273	0.00970064	0.072715	0.261729	FALSE
HUNT	Ulcerative colitis	Model 1	IDL_P	-0.102353	-0.21432	0.00961357	0.0731843	0.261729	FALSE
HUNT	Ulcerative colitis	Model 1	S_LDL_CE_pct	-0.0999428	-0.20954	0.00965458	0.0738877	0.261729	FALSE
HUNT	Ulcerative colitis	Model 1	XL_VLDL_TG	-0.101635	-0.213879	0.0106088	0.0759446	0.261729	FALSE
HUNT	Ulcerative colitis	Model 1	SFA	-0.097256	-0.205358	0.0108456	0.0778456	0.261729	FALSE
HUNT	Ulcerative colitis	Model 1	XXL_VLDL_L	-0.103214	-0.21823	0.0118017	0.0786024	0.261729	FALSE
HUNT	Ulcerative colitis	Model 1	ApoB	-0.102224	-0.216507	0.0120591	0.0795762	0.261729	FALSE
HUNT	Ulcerative colitis	Model 1	XXL_VLDL_P	-0.101085	-0.21465	0.0124794	0.0810568	0.261729	FALSE
HUNT	Ulcerative colitis	Model 1	S_LDL_P	-0.100113	-0.212607	0.0123813	0.081116	0.261729	FALSE
HUNT	Ulcerative colitis	Model 1	XXL_VLDL_PL	-0.101742	-0.2161	0.0126159	0.0812041	0.261729	FALSE
HUNT	Ulcerative colitis	Model 1	LDL_P	-0.0999318	-0.213296	0.0134326	0.0840372	0.261729	FALSE
HUNT	Ulcerative colitis	Model 1	Remnant_C	-0.0997546	-0.213109	0.0136002	0.0845618	0.261729	FALSE
HUNT	Ulcerative colitis	Model 1	M_LDL_L	-0.0977544	-0.209068	0.0135595	0.085212	0.261729	FALSE
HUNT	Ulcerative colitis	Model 1	XS_VLDL_C	-0.0977646	-0.209129	0.0135995	0.0853202	0.261729	FALSE
HUNT	Ulcerative colitis	Model 1	MUFA	-0.0969013	-0.207468	0.0136654	0.085847	0.261729	FALSE
HUNT	Ulcerative colitis	Model 1	M_LDL_PL	-0.0955467	-0.205819	0.0147261	0.0894651	0.266987	FALSE
HUNT	Ulcerative colitis	Model 1	S_LDL_L	-0.0979462	-0.211077	0.0151844	0.0897161	0.266987	FALSE
HUNT	Ulcerative colitis	Model 1	DHA_pct	0.0977921	-0.015533	0.211117	0.0907756	0.266987	FALSE
HUNT	Ulcerative colitis	Model 1	XXL_VLDL_TG_pct	-0.104834	-0.226861	0.0171942	0.092221	0.268084	FALSE
HUNT	Ulcerative colitis	Model 1	L_VLDL_TG	-0.0960497	-0.208983	0.0168832	0.0955234	0.268198	FALSE
HUNT	Ulcerative colitis	Model 1	M_LDL_C	-0.0960101	-0.209053	0.0170329	0.0959838	0.268198	FALSE
HUNT	Ulcerative colitis	Model 1	PUFA_pct	0.0944869	-0.0170164	0.20599	0.0967423	0.268198	FALSE
HUNT	Ulcerative colitis	Model 1	Total_FA	-0.091013	-0.198713	0.0166874	0.0976647	0.268198	FALSE
HUNT	Ulcerative colitis	Model 1	Total_L	-0.0902972	-0.197257	0.0166628	0.0979996	0.268198	FALSE
HUNT	Ulcerative colitis	Model 1	M_LDL_CE_pct	-0.0989859	-0.216961	0.0189892	0.100075	0.268198	FALSE
HUNT	Ulcerative colitis	Model 1	L_HDL_TG	-0.0975438	-0.213847	0.018759	0.100211	0.268198	FALSE
HUNT	Ulcerative colitis	Model 1	XXL_VLDL_TG	-0.0963479	-0.211438	0.0187425	0.100842	0.268198	FALSE
HUNT	Ulcerative colitis	Model 1	S_LDL_C	-0.0948459	-0.209209	0.0195171	0.104061	0.273844	FALSE
HUNT	Ulcerative colitis	Model 1	XS_VLDL_CE	-0.0911343	-0.203225	0.0209562	0.111041	0.289168	FALSE
HUNT	Ulcerative colitis	Model 1	L_LDL_P	-0.0909448	-0.205213	0.0233235	0.118781	0.306135	FALSE
HUNT	Ulcerative colitis	Model 1	M_VLDL_C	-0.0911524	-0.207275	0.0249705	0.123926	0.316137	FALSE
HUNT	Ulcerative colitis	Model 1	M_LDL_PL_pct	0.0980478	-0.0276497	0.223745	0.126307	0.318956	FALSE
HUNT	Ulcerative colitis	Model 1	L_HDL_C_pct	0.0943894	-0.0274854	0.216264	0.129027	0.322568	FALSE
HUNT	Ulcerative colitis	Model 1	non_HDL_C	-0.0880281	-0.202579	0.0265223	0.132025	0.324201	FALSE
HUNT	Ulcerative colitis	Model 1	L_HDL_CE_pct	0.0926574	-0.028374	0.213689	0.13349	0.324201	FALSE
HUNT	Ulcerative colitis	Model 1	Total_FC	-0.0847386	-0.19551	0.0260329	0.133784	0.324201	FALSE
HUNT	Ulcerative colitis	Model 1	XXL_VLDL_PL_pct	-0.0920434	-0.212877	0.0287902	0.135443	0.324201	FALSE
HUNT	Ulcerative colitis	Model 1	ApoB_by_ApoA1	-0.0937975	-0.217161	0.0295661	0.136165	0.324201	FALSE
HUNT	Ulcerative colitis	Model 1	PUFA_by_MUFA	0.0844719	-0.0273367	0.19628	0.13867	0.326385	FALSE
HUNT	Ulcerative colitis	Model 1	LDL_PL	-0.0850856	-0.197998	0.0278271	0.139693	0.326385	FALSE
HUNT	Ulcerative colitis	Model 1	S_LDL_PL	-0.0859027	-0.200614	0.0288083	0.142174	0.328578	FALSE
HUNT	Ulcerative colitis	Model 1	S_HDL_CE_pct	0.0901829	-0.0305715	0.210937	0.14326	0.328578	FALSE
HUNT	Ulcerative colitis	Model 1	LDL_CE	-0.0831906	-0.197065	0.0306835	0.152187	0.340675	FALSE
HUNT	Ulcerative colitis	Model 1	Lactate	-0.0908773	-0.215383	0.0336288	0.15255	0.340675	FALSE
HUNT	Ulcerative colitis	Model 1	Omega_6_pct	0.0815061	-0.0301808	0.193193	0.152623	0.340675	FALSE
HUNT	Ulcerative colitis	Model 1	LDL_L	-0.0824518	-0.196049	0.0311459	0.154856	0.342602	FALSE
HUNT	Ulcerative colitis	Model 1	IDL_PL	-0.0805307	-0.192032	0.0309709	0.156904	0.343461	FALSE
HUNT	Ulcerative colitis	Model 1	S_HDL_FC	-0.0698452	-0.166838	0.0271474	0.158131	0.343461	FALSE
HUNT	Ulcerative colitis	Model 1	L_LDL_PL	-0.0806238	-0.192917	0.0316694	0.159366	0.343461	FALSE
HUNT	Ulcerative colitis	Model 1	XS_VLDL_PL_pct	-0.0769435	-0.185808	0.0319214	0.165972	0.354642	FALSE
HUNT	Ulcerative colitis	Model 1	Omega_6	-0.0747526	-0.183825	0.0343201	0.17919	0.379606	FALSE
HUNT	Ulcerative colitis	Model 1	S_LDL_PL_pct	0.0745568	-0.0346064	0.18372	0.180693	0.379606	FALSE
HUNT	Ulcerative colitis	Model 1	IDL_L	-0.0751853	-0.186621	0.0362503	0.186041	0.386863	FALSE
HUNT	Ulcerative colitis	Model 1	LDL_C	-0.0778799	-0.193624	0.0378645	0.187241	0.386863	FALSE
HUNT	Ulcerative colitis	Model 1	S_HDL_C_pct	0.0822827	-0.0415542	0.206119	0.192818	0.39512	FALSE
HUNT	Ulcerative colitis	Model 1	XL_HDL_PL_pct	0.0760302	-0.0393773	0.191438	0.196627	0.399074	FALSE
HUNT	Ulcerative colitis	Model 1	L_LDL_L	-0.0745969	-0.188161	0.0389673	0.197941	0.399074	FALSE
HUNT	Ulcerative colitis	Model 1	Clinical_LDL_C	-0.0781909	-0.198482	0.0420999	0.202661	0.405095	FALSE
HUNT	Ulcerative colitis	Model 1	Albumin	-0.0697903	-0.17773	0.0381497	0.205067	0.405095	FALSE
HUNT	Ulcerative colitis	Model 1	PUFA	-0.0680785	-0.173965	0.0378083	0.207621	0.405095	FALSE
HUNT	Ulcerative colitis	Model 1	MUFA_pct	-0.0712962	-0.182407	0.0398142	0.208519	0.405095	FALSE
HUNT	Ulcerative colitis	Model 1	Acetoacetate	0.0829328	-0.0464575	0.212323	0.209029	0.405095	FALSE
HUNT	Ulcerative colitis	Model 1	Total_PL	-0.0734924	-0.188875	0.0418901	0.211872	0.407447	FALSE
HUNT	Ulcerative colitis	Model 1	VLDL_size	-0.0712329	-0.183978	0.0415124	0.2156	0.411451	FALSE
HUNT	Ulcerative colitis	Model 1	SFA_pct	-0.0737062	-0.19137	0.0439577	0.219542	0.4158	FALSE
HUNT	Ulcerative colitis	Model 1	L_LDL_CE	-0.0707056	-0.184531	0.0431202	0.223422	0.417822	FALSE
HUNT	Ulcerative colitis	Model 1	M_VLDL_CE	-0.0729895	-0.190627	0.0446477	0.223953	0.417822	FALSE
HUNT	Ulcerative colitis	Model 1	IDL_CE	-0.0674398	-0.178214	0.0433345	0.232778	0.42534	FALSE
HUNT	Ulcerative colitis	Model 1	LA_pct	0.071637	-0.0460503	0.189324	0.232853	0.42534	FALSE
HUNT	Ulcerative colitis	Model 1	Ala	-0.0818381	-0.216351	0.052675	0.233086	0.42534	FALSE
HUNT	Ulcerative colitis	Model 1	Total_C	-0.0675017	-0.178883	0.0438793	0.234903	0.425549	FALSE
HUNT	Ulcerative colitis	Model 1	L_HDL_CE	0.0631173	-0.0420808	0.168315	0.239615	0.430653	FALSE
HUNT	Ulcerative colitis	Model 1	HDL_CE	0.0635606	-0.0427262	0.169847	0.241166	0.430653	FALSE
HUNT	Ulcerative colitis	Model 1	XL_VLDL_FC_pct	0.0590503	-0.0407086	0.158809	0.245983	0.431634	FALSE
HUNT	Ulcerative colitis	Model 1	M_HDL_FC_pct	0.0600319	-0.0413879	0.161452	0.245995	0.431634	FALSE
HUNT	Ulcerative colitis	Model 1	L_LDL_C	-0.0681333	-0.183459	0.0471927	0.246895	0.431634	FALSE
HUNT	Ulcerative colitis	Model 1	L_HDL_C	0.0616635	-0.0438039	0.167131	0.251824	0.433662	FALSE
HUNT	Ulcerative colitis	Model 1	XL_HDL_C_pct	-0.075511	-0.204716	0.0536942	0.252021	0.433662	FALSE
HUNT	Ulcerative colitis	Model 1	IDL_C	-0.0653761	-0.177533	0.0467805	0.253262	0.433662	FALSE
HUNT	Ulcerative colitis	Model 1	Pyruvate	-0.0704911	-0.191869	0.0508869	0.254993	0.433662	FALSE
HUNT	Ulcerative colitis	Model 1	LA	-0.0643647	-0.176088	0.0473589	0.258835	0.437222	FALSE
HUNT	Ulcerative colitis	Model 1	M_LDL_FC	-0.0650983	-0.180624	0.0504273	0.269406	0.447414	FALSE
HUNT	Ulcerative colitis	Model 1	IDL_FC	-0.0627789	-0.174347	0.0487893	0.270087	0.447414	FALSE
HUNT	Ulcerative colitis	Model 1	S_LDL_FC_pct	0.0719393	-0.0559488	0.199827	0.270238	0.447414	FALSE
HUNT	Ulcerative colitis	Model 1	Total_CE	-0.0614489	-0.172305	0.0494067	0.277286	0.456062	FALSE
HUNT	Ulcerative colitis	Model 1	L_HDL_L	0.0582495	-0.0491789	0.165678	0.287906	0.470435	FALSE
HUNT	Ulcerative colitis	Model 1	L_LDL_FC	-0.061765	-0.176233	0.0527028	0.290253	0.471044	FALSE
HUNT	Ulcerative colitis	Model 1	Total_BCAA	-0.0671694	-0.192226	0.0578872	0.292469	0.471044	FALSE
HUNT	Ulcerative colitis	Model 1	XL_VLDL_CE_pct	0.0618958	-0.053692	0.177484	0.293931	0.471044	FALSE
HUNT	Ulcerative colitis	Model 1	LDL_FC	-0.0617937	-0.178681	0.0550938	0.30013	0.477915	FALSE
HUNT	Ulcerative colitis	Model 1	HDL_C	0.0556635	-0.0502624	0.161589	0.303033	0.479483	FALSE
HUNT	Ulcerative colitis	Model 1	Unsaturation	0.0578339	-0.0529596	0.168627	0.306263	0.481524	FALSE
HUNT	Ulcerative colitis	Model 1	HDL_size	0.0565738	-0.0522351	0.165383	0.308175	0.481524	FALSE
HUNT	Ulcerative colitis	Model 1	Ile	-0.0639798	-0.18837	0.0604109	0.313407	0.483178	FALSE
HUNT	Ulcerative colitis	Model 1	Val	-0.0643689	-0.189701	0.060963	0.314121	0.483178	FALSE
HUNT	Ulcerative colitis	Model 1	IDL_CE_pct	0.0614764	-0.0589569	0.18191	0.317056	0.483178	FALSE
HUNT	Ulcerative colitis	Model 1	S_LDL_TG_pct	-0.0628881	-0.186134	0.0603581	0.317262	0.483178	FALSE
HUNT	Ulcerative colitis	Model 1	Phosphoglyc	-0.0535506	-0.159016	0.051915	0.319649	0.483178	FALSE
HUNT	Ulcerative colitis	Model 1	M_HDL_CE	0.0560791	-0.0546363	0.166794	0.32083	0.483178	FALSE
HUNT	Ulcerative colitis	Model 1	M_LDL_FC_pct	0.0655	-0.0645173	0.195517	0.323452	0.484209	FALSE
HUNT	Ulcerative colitis	Model 1	L_LDL_TG_pct	-0.0597958	-0.179527	0.0599353	0.327659	0.487588	FALSE
HUNT	Ulcerative colitis	Model 1	XL_VLDL_C_pct	0.0567955	-0.0576709	0.171262	0.330808	0.489361	FALSE
HUNT	Ulcerative colitis	Model 1	L_HDL_PL	0.0526243	-0.0551651	0.160414	0.338627	0.494912	FALSE
HUNT	Ulcerative colitis	Model 1	IDL_C_pct	0.0569771	-0.0602598	0.174214	0.340822	0.494912	FALSE
HUNT	Ulcerative colitis	Model 1	Gly	0.0530521	-0.0564615	0.162566	0.34238	0.494912	FALSE
HUNT	Ulcerative colitis	Model 1	IDL_TG_pct	-0.0581324	-0.178158	0.061893	0.342479	0.494912	FALSE
HUNT	Ulcerative colitis	Model 1	S_HDL_L	-0.050255	-0.154515	0.0540046	0.344793	0.495392	FALSE
HUNT	Ulcerative colitis	Model 1	Leu	-0.0607311	-0.187898	0.066436	0.349264	0.498948	FALSE
HUNT	Ulcerative colitis	Model 1	Cholines	-0.0495826	-0.154216	0.0550507	0.353009	0.501433	FALSE
HUNT	Ulcerative colitis	Model 1	M_HDL_C	0.0500612	-0.060418	0.16054	0.374479	0.528926	FALSE
HUNT	Ulcerative colitis	Model 1	L_LDL_C_pct	0.0550112	-0.0674388	0.177461	0.378576	0.529303	FALSE
HUNT	Ulcerative colitis	Model 1	Phosphatidylc	-0.0471796	-0.152608	0.0582493	0.380439	0.529303	FALSE
HUNT	Ulcerative colitis	Model 1	S_HDL_PL	-0.0485203	-0.157441	0.0604	0.38261	0.529303	FALSE
HUNT	Ulcerative colitis	Model 1	L_VLDL_PL_pct	-0.043504	-0.141288	0.0542799	0.383215	0.529303	FALSE
HUNT	Ulcerative colitis	Model 1	XXL_VLDL_FC_pct	-0.0579097	-0.191966	0.0761463	0.39718	0.545577	FALSE
HUNT	Ulcerative colitis	Model 1	Omega_3_pct	0.0461824	-0.064112	0.156477	0.411832	0.559131	FALSE
HUNT	Ulcerative colitis	Model 1	S_HDL_P	-0.043152	-0.146502	0.0601978	0.413157	0.559131	FALSE
HUNT	Ulcerative colitis	Model 1	XL_VLDL_PL_pct	-0.044824	-0.152316	0.0626682	0.413757	0.559131	FALSE
HUNT	Ulcerative colitis	Model 1	S_LDL_FC	-0.0488465	-0.169397	0.0717041	0.427098	0.574056	FALSE
HUNT	Ulcerative colitis	Model 1	Phe	-0.0433428	-0.155562	0.0688762	0.449047	0.600331	FALSE
HUNT	Ulcerative colitis	Model 1	L_HDL_FC	0.0387022	-0.0653283	0.142733	0.465903	0.619552	FALSE
HUNT	Ulcerative colitis	Model 1	M_LDL_TG_pct	-0.0424186	-0.166109	0.0812717	0.501486	0.661896	FALSE
HUNT	Ulcerative colitis	Model 1	Sphingomyelins	-0.0351208	-0.137904	0.0676628	0.503041	0.661896	FALSE
HUNT	Ulcerative colitis	Model 1	L_VLDL_C_pct	0.0362545	-0.0722744	0.144783	0.512639	0.670994	FALSE
HUNT	Ulcerative colitis	Model 1	XL_HDL_PL	0.0338406	-0.0690879	0.136769	0.519321	0.671447	FALSE
HUNT	Ulcerative colitis	Model 1	IDL_PL_pct	-0.0400043	-0.161999	0.0819909	0.520416	0.671447	FALSE
HUNT	Ulcerative colitis	Model 1	XL_HDL_CE	0.0334618	-0.0687354	0.135659	0.521043	0.671447	FALSE
HUNT	Ulcerative colitis	Model 1	L_HDL_P	0.0330086	-0.0704994	0.136517	0.531951	0.681988	FALSE
HUNT	Ulcerative colitis	Model 1	L_HDL_FC_pct	0.0362336	-0.0872565	0.159724	0.565238	0.720966	FALSE
HUNT	Ulcerative colitis	Model 1	XL_HDL_L	0.0296549	-0.0743364	0.133646	0.576218	0.731241	FALSE
HUNT	Ulcerative colitis	Model 1	XL_HDL_C	0.0289083	-0.0741951	0.132012	0.582636	0.735652	FALSE
HUNT	Ulcerative colitis	Model 1	S_VLDL_PL_pct	0.0329668	-0.0865412	0.152475	0.588719	0.736807	FALSE
HUNT	Ulcerative colitis	Model 1	L_VLDL_CE_pct	0.0326444	-0.0859257	0.151214	0.589445	0.736807	FALSE
HUNT	Ulcerative colitis	Model 1	Glucose	-0.0297886	-0.143182	0.0836045	0.606633	0.754449	FALSE
HUNT	Ulcerative colitis	Model 1	XS_VLDL_TG_pct	-0.0322109	-0.156133	0.0917114	0.610437	0.754449	FALSE
HUNT	Ulcerative colitis	Model 1	S_VLDL_TG_pct	-0.0318827	-0.155397	0.0916319	0.61291	0.754449	FALSE
HUNT	Ulcerative colitis	Model 1	HDL_L	0.0278298	-0.081576	0.137236	0.618089	0.754449	FALSE
HUNT	Ulcerative colitis	Model 1	Total_P	-0.0255775	-0.126289	0.0751342	0.618648	0.754449	FALSE
HUNT	Ulcerative colitis	Model 1	M_VLDL_TG_pct	-0.0294334	-0.150581	0.0917144	0.633945	0.76935	FALSE
HUNT	Ulcerative colitis	Model 1	L_LDL_FC_pct	0.029974	-0.0973305	0.157278	0.644457	0.77833	FALSE
HUNT	Ulcerative colitis	Model 1	Tyr	-0.0278915	-0.148326	0.0925435	0.649895	0.781124	FALSE
HUNT	Ulcerative colitis	Model 1	Omega_3	-0.0246352	-0.132394	0.0831238	0.654099	0.782416	FALSE
HUNT	Ulcerative colitis	Model 1	L_VLDL_FC_pct	0.0213574	-0.0761583	0.118873	0.667733	0.793173	FALSE
HUNT	Ulcerative colitis	Model 1	DHA	0.0232651	-0.0835436	0.130074	0.669438	0.793173	FALSE
HUNT	Ulcerative colitis	Model 1	S_HDL_FC_pct	-0.0205871	-0.124227	0.0830529	0.697034	0.821974	FALSE
HUNT	Ulcerative colitis	Model 1	L_HDL_PL_pct	-0.0237732	-0.157689	0.110143	0.727886	0.852525	FALSE
HUNT	Ulcerative colitis	Model 1	bOHbutyrate	-0.0212813	-0.142026	0.0994637	0.729761	0.852525	FALSE
HUNT	Ulcerative colitis	Model 1	Omega_6_by_Omega_3	-0.0190707	-0.128783	0.0906414	0.733336	0.852716	FALSE
HUNT	Ulcerative colitis	Model 1	HDL_PL	0.0191538	-0.0928305	0.131138	0.737449	0.853529	FALSE
HUNT	Ulcerative colitis	Model 1	S_VLDL_FC_pct	0.0210268	-0.106768	0.148821	0.747086	0.860698	FALSE
HUNT	Ulcerative colitis	Model 1	S_HDL_C	-0.017124	-0.123316	0.089068	0.751962	0.860758	FALSE
HUNT	Ulcerative colitis	Model 1	L_LDL_CE_pct	0.0193183	-0.102275	0.140912	0.75549	0.860758	FALSE
HUNT	Ulcerative colitis	Model 1	XS_VLDL_C_pct	0.0210386	-0.114301	0.156378	0.760612	0.860758	FALSE
HUNT	Ulcerative colitis	Model 1	M_HDL_P	0.0172307	-0.0937555	0.128217	0.76091	0.860758	FALSE
HUNT	Ulcerative colitis	Model 1	M_HDL_L	0.0174394	-0.0975131	0.132392	0.766203	0.862752	FALSE
HUNT	Ulcerative colitis	Model 1	IDL_FC_pct	0.0202113	-0.11502	0.155442	0.769575	0.862752	FALSE
HUNT	Ulcerative colitis	Model 1	M_LDL_C_pct	-0.0195839	-0.153077	0.113909	0.773703	0.863508	FALSE
HUNT	Ulcerative colitis	Model 1	M_HDL_FC	0.0153377	-0.0932563	0.123932	0.781916	0.868796	FALSE
HUNT	Ulcerative colitis	Model 1	XS_VLDL_CE_pct	0.0186498	-0.118974	0.156273	0.790547	0.874498	FALSE
HUNT	Ulcerative colitis	Model 1	HDL_FC	0.0137559	-0.0906965	0.118208	0.796316	0.876999	FALSE
HUNT	Ulcerative colitis	Model 1	ApoA1	0.0138376	-0.0953877	0.123063	0.803899	0.881468	FALSE
HUNT	Ulcerative colitis	Model 1	M_VLDL_PL_pct	-0.0159977	-0.146229	0.114234	0.809739	0.883994	FALSE
HUNT	Ulcerative colitis	Model 1	GlycA	0.011473	-0.109483	0.132429	0.852518	0.92665	FALSE
HUNT	Ulcerative colitis	Model 1	M_VLDL_CE_pct	-0.0117312	-0.160637	0.137175	0.877285	0.949443	FALSE
HUNT	Ulcerative colitis	Model 1	S_LDL_C_pct	-0.00979271	-0.138617	0.119032	0.881563	0.94996	FALSE
HUNT	Ulcerative colitis	Model 1	LDL_size	0.00796812	-0.11012	0.126056	0.894786	0.960071	FALSE
HUNT	Ulcerative colitis	Model 1	XS_VLDL_FC_pct	0.00727371	-0.123507	0.138055	0.913196	0.974112	FALSE
HUNT	Ulcerative colitis	Model 1	S_VLDL_C_pct	0.00672962	-0.122748	0.136207	0.91886	0.974112	FALSE
HUNT	Ulcerative colitis	Model 1	XL_VLDL_TG_pct	0.00476461	-0.0933588	0.102888	0.924179	0.974112	FALSE
HUNT	Ulcerative colitis	Model 1	L_VLDL_TG_pct	0.00502625	-0.101657	0.111709	0.926427	0.974112	FALSE
HUNT	Ulcerative colitis	Model 1	XL_HDL_FC	0.00457208	-0.100858	0.110002	0.932265	0.974112	FALSE
HUNT	Ulcerative colitis	Model 1	S_HDL_PL_pct	-0.00546758	-0.136859	0.125924	0.934997	0.974112	FALSE
HUNT	Ulcerative colitis	Model 1	HDL_P	-0.00429898	-0.108138	0.0995405	0.935328	0.974112	FALSE
HUNT	Ulcerative colitis	Model 1	Glycerol	0.00412839	-0.107302	0.115559	0.942113	0.974112	FALSE
HUNT	Ulcerative colitis	Model 1	M_HDL_PL	0.00426486	-0.112522	0.121051	0.94294	0.974112	FALSE
HUNT	Ulcerative colitis	Model 1	XL_HDL_CE_pct	0.00447696	-0.129414	0.138368	0.947747	0.974987	FALSE
HUNT	Ulcerative colitis	Model 1	S_VLDL_CE_pct	-0.00373908	-0.124855	0.117376	0.951748	0.974987	FALSE
HUNT	Ulcerative colitis	Model 1	M_VLDL_C_pct	0.00387748	-0.132274	0.140029	0.955487	0.974987	FALSE
HUNT	Ulcerative colitis	Model 1	S_HDL_CE	0.00189283	-0.109893	0.113679	0.973525	0.988956	FALSE
HUNT	Ulcerative colitis	Model 1	M_VLDL_FC_pct	-0.00165797	-0.134329	0.131013	0.980459	0.988956	FALSE
HUNT	Ulcerative colitis	Model 1	L_LDL_PL_pct	0.00145404	-0.118489	0.121397	0.981044	0.988956	FALSE
HUNT	Ulcerative colitis	Model 1	XL_HDL_P	-0.000799568	-0.102762	0.101163	0.987737	0.991704	FALSE
HUNT	Ulcerative colitis	Model 1	Acetone	-0.000467166	-0.121928	0.120994	0.993985	0.993985	FALSE
HUNT	Crohn's disease	Model 1	Val	-0.324297	-0.518863	-0.129731	0.00108894	0.266737	FALSE
HUNT	Crohn's disease	Model 1	Acetate	-0.297166	-0.487153	-0.10718	0.00217186	0.266737	FALSE
HUNT	Crohn's disease	Model 1	Total_BCAA	-0.290475	-0.483611	-0.0973384	0.00320084	0.266737	FALSE
HUNT	Crohn's disease	Model 1	Tyr	-0.252388	-0.426368	-0.0784083	0.00446531	0.279082	FALSE
HUNT	Crohn's disease	Model 1	Leu	-0.253524	-0.44933	-0.0577182	0.0111581	0.332073	FALSE
HUNT	Crohn's disease	Model 1	ApoB_by_ApoA1	-0.240235	-0.429	-0.0514696	0.0126179	0.332073	FALSE
HUNT	Crohn's disease	Model 1	Albumin	-0.27721	-0.509282	-0.0451385	0.0192228	0.332073	FALSE
HUNT	Crohn's disease	Model 1	IDL_P	-0.205628	-0.381805	-0.029452	0.0221598	0.332073	FALSE
HUNT	Crohn's disease	Model 1	M_LDL_P	-0.202105	-0.382709	-0.0215012	0.0282857	0.332073	FALSE
HUNT	Crohn's disease	Model 1	S_LDL_PL	-0.208803	-0.397328	-0.0202776	0.0299481	0.332073	FALSE
HUNT	Crohn's disease	Model 1	S_LDL_P	-0.196085	-0.376039	-0.016131	0.0327076	0.332073	FALSE
HUNT	Crohn's disease	Model 1	Ile	-0.215311	-0.415849	-0.0147732	0.0353479	0.332073	FALSE
HUNT	Crohn's disease	Model 1	S_LDL_L	-0.200001	-0.388427	-0.0115752	0.0374919	0.332073	FALSE
HUNT	Crohn's disease	Model 1	LDL_P	-0.195306	-0.379565	-0.0110476	0.0377575	0.332073	FALSE
HUNT	Crohn's disease	Model 1	Citrate	-0.188788	-0.367599	-0.00997584	0.038517	0.332073	FALSE
HUNT	Crohn's disease	Model 1	M_VLDL_FC	-0.187105	-0.364373	-0.00983745	0.0385712	0.332073	FALSE
HUNT	Crohn's disease	Model 1	M_VLDL_P	-0.178904	-0.350901	-0.00690585	0.0414842	0.332073	FALSE
HUNT	Crohn's disease	Model 1	S_LDL_CE	-0.191618	-0.376302	-0.00693373	0.0419972	0.332073	FALSE
HUNT	Crohn's disease	Model 1	S_LDL_C	-0.198061	-0.390002	-0.00611976	0.0431294	0.332073	FALSE
HUNT	Crohn's disease	Model 1	M_VLDL_C	-0.19361	-0.381277	-0.00594361	0.0431724	0.332073	FALSE
HUNT	Crohn's disease	Model 1	ApoB	-0.192395	-0.380586	-0.00420423	0.0450968	0.332073	FALSE
HUNT	Crohn's disease	Model 1	S_VLDL_FC	-0.183516	-0.363024	-0.00400765	0.0450999	0.332073	FALSE
HUNT	Crohn's disease	Model 1	M_VLDL_PL	-0.17701	-0.350441	-0.00357914	0.0454558	0.332073	FALSE
HUNT	Crohn's disease	Model 1	M_LDL_PL	-0.190936	-0.379782	-0.0020908	0.0475169	0.332073	FALSE
HUNT	Crohn's disease	Model 1	L_LDL_P	-0.187052	-0.373045	-0.00105847	0.0487104	0.332073	FALSE
HUNT	Crohn's disease	Model 1	S_VLDL_C	-0.176199	-0.352612	0.000213481	0.0502779	0.332073	FALSE
HUNT	Crohn's disease	Model 1	S_VLDL_CE	-0.172507	-0.345343	0.000329672	0.0504386	0.332073	FALSE
HUNT	Crohn's disease	Model 1	XL_VLDL_CE	-0.158839	-0.318746	0.00106835	0.0515504	0.332073	FALSE
HUNT	Crohn's disease	Model 1	M_LDL_CE	-0.185593	-0.372846	0.00165942	0.0520651	0.332073	FALSE
HUNT	Crohn's disease	Model 1	S_VLDL_PL	-0.170524	-0.343305	0.00225713	0.0530689	0.332073	FALSE
HUNT	Crohn's disease	Model 1	M_LDL_C	-0.189746	-0.383379	0.003888	0.0547809	0.332073	FALSE
HUNT	Crohn's disease	Model 1	M_VLDL_CE	-0.188398	-0.380881	0.00408369	0.0550627	0.332073	FALSE
HUNT	Crohn's disease	Model 1	VLDL_CE	-0.174876	-0.353722	0.00397134	0.0553088	0.332073	FALSE
HUNT	Crohn's disease	Model 1	M_HDL_CE	0.176512	-0.00440538	0.357429	0.0558456	0.332073	FALSE
HUNT	Crohn's disease	Model 1	M_LDL_L	-0.186245	-0.377945	0.00545556	0.056886	0.332073	FALSE
HUNT	Crohn's disease	Model 1	LDL_PL	-0.189117	-0.383822	0.00558695	0.0569462	0.332073	FALSE
HUNT	Crohn's disease	Model 1	Glycerol	0.217065	-0.00684795	0.440977	0.0574302	0.332073	FALSE
HUNT	Crohn's disease	Model 1	XL_HDL_FC_pct	-0.184471	-0.376094	0.0071529	0.0591869	0.332073	FALSE
HUNT	Crohn's disease	Model 1	VLDL_FC	-0.161498	-0.330315	0.00731908	0.0607942	0.332073	FALSE
HUNT	Crohn's disease	Model 1	VLDL_P	-0.158894	-0.325553	0.00776621	0.0616741	0.332073	FALSE
HUNT	Crohn's disease	Model 1	L_VLDL_CE	-0.158238	-0.324273	0.00779687	0.0617724	0.332073	FALSE
HUNT	Crohn's disease	Model 1	XL_VLDL_C	-0.148508	-0.305742	0.00872665	0.0641431	0.332073	FALSE
HUNT	Crohn's disease	Model 1	VLDL_C	-0.165052	-0.340535	0.0104316	0.0652627	0.332073	FALSE
HUNT	Crohn's disease	Model 1	M_HDL_CE_pct	0.147581	-0.0103668	0.305529	0.0670524	0.332073	FALSE
HUNT	Crohn's disease	Model 1	S_LDL_FC	-0.192659	-0.398884	0.0135655	0.067095	0.332073	FALSE
HUNT	Crohn's disease	Model 1	L_LDL_PL	-0.180021	-0.372761	0.0127188	0.0671562	0.332073	FALSE
HUNT	Crohn's disease	Model 1	Remnant_C	-0.173691	-0.360195	0.012813	0.0679538	0.332073	FALSE
HUNT	Crohn's disease	Model 1	non_HDL_C	-0.179752	-0.374849	0.015346	0.07095	0.332073	FALSE
HUNT	Crohn's disease	Model 1	Clinical_LDL_C	-0.191819	-0.400224	0.016586	0.0712346	0.332073	FALSE
HUNT	Crohn's disease	Model 1	M_LDL_FC	-0.183496	-0.383174	0.0161808	0.071681	0.332073	FALSE
HUNT	Crohn's disease	Model 1	M_HDL_C	0.168751	-0.0150678	0.35257	0.0719705	0.332073	FALSE
HUNT	Crohn's disease	Model 1	M_HDL_C_pct	0.142466	-0.0133564	0.298289	0.0731386	0.332073	FALSE
HUNT	Crohn's disease	Model 1	LDL_CE	-0.180058	-0.378018	0.0179009	0.0746303	0.332073	FALSE
HUNT	Crohn's disease	Model 1	LDL_L	-0.181151	-0.380475	0.0181724	0.0748677	0.332073	FALSE
HUNT	Crohn's disease	Model 1	LDL_C	-0.181463	-0.383419	0.0204924	0.0782237	0.332073	FALSE
HUNT	Crohn's disease	Model 1	XS_VLDL_CE	-0.16293	-0.344305	0.0184461	0.0783005	0.332073	FALSE
HUNT	Crohn's disease	Model 1	L_VLDL_C	-0.144984	-0.307146	0.017177	0.0797129	0.332073	FALSE
HUNT	Crohn's disease	Model 1	XS_VLDL_P	-0.150795	-0.319501	0.0179117	0.0797956	0.332073	FALSE
HUNT	Crohn's disease	Model 1	XL_VLDL_TG_pct	0.0985392	-0.0129449	0.210023	0.0832051	0.332073	FALSE
HUNT	Crohn's disease	Model 1	XL_VLDL_FC	-0.136745	-0.292704	0.0192144	0.0857067	0.332073	FALSE
HUNT	Crohn's disease	Model 1	XS_VLDL_C	-0.157293	-0.337327	0.0227404	0.0868235	0.332073	FALSE
HUNT	Crohn's disease	Model 1	LDL_FC	-0.174583	-0.374801	0.0256356	0.0874484	0.332073	FALSE
HUNT	Crohn's disease	Model 1	S_VLDL_P	-0.143422	-0.309287	0.0224431	0.0901205	0.332073	FALSE
HUNT	Crohn's disease	Model 1	L_VLDL_FC	-0.135605	-0.292649	0.0214385	0.090569	0.332073	FALSE
HUNT	Crohn's disease	Model 1	HDL_CE	0.143654	-0.0230187	0.310327	0.0911659	0.332073	FALSE
HUNT	Crohn's disease	Model 1	L_LDL_L	-0.17093	-0.369254	0.0273945	0.0911745	0.332073	FALSE
HUNT	Crohn's disease	Model 1	L_LDL_CE	-0.169877	-0.367329	0.027575	0.0917483	0.332073	FALSE
HUNT	Crohn's disease	Model 1	VLDL_PL	-0.142163	-0.308919	0.0245932	0.0947397	0.332073	FALSE
HUNT	Crohn's disease	Model 1	L_LDL_C	-0.169726	-0.369452	0.0299999	0.0957997	0.332073	FALSE
HUNT	Crohn's disease	Model 1	IDL_CE	-0.155909	-0.33991	0.0280919	0.0967675	0.332073	FALSE
HUNT	Crohn's disease	Model 1	M_VLDL_L	-0.148153	-0.323075	0.0267688	0.0969095	0.332073	FALSE
HUNT	Crohn's disease	Model 1	XS_VLDL_FC	-0.145519	-0.317598	0.026561	0.0974311	0.332073	FALSE
HUNT	Crohn's disease	Model 1	IDL_PL	-0.155775	-0.340207	0.0286572	0.0978387	0.332073	FALSE
HUNT	Crohn's disease	Model 1	L_LDL_FC	-0.164079	-0.358606	0.0304481	0.0982936	0.332073	FALSE
HUNT	Crohn's disease	Model 1	IDL_C	-0.155499	-0.342922	0.0319227	0.103921	0.343914	FALSE
HUNT	Crohn's disease	Model 1	IDL_FC	-0.153847	-0.340369	0.0326762	0.105963	0.343914	FALSE
HUNT	Crohn's disease	Model 1	XL_VLDL_PL	-0.127713	-0.283021	0.0275949	0.107023	0.343914	FALSE
HUNT	Crohn's disease	Model 1	XXL_VLDL_C_pct	0.159362	-0.0356099	0.354334	0.109157	0.343914	FALSE
HUNT	Crohn's disease	Model 1	IDL_L	-0.153343	-0.341511	0.034825	0.110216	0.343914	FALSE
HUNT	Crohn's disease	Model 1	S_VLDL_L	-0.138111	-0.307862	0.0316407	0.110793	0.343914	FALSE
HUNT	Crohn's disease	Model 1	L_HDL_TG_pct	-0.134037	-0.299074	0.0310004	0.111428	0.343914	FALSE
HUNT	Crohn's disease	Model 1	Total_FC	-0.152546	-0.342747	0.0376562	0.115967	0.353558	FALSE
HUNT	Crohn's disease	Model 1	HDL_C	0.134059	-0.0367777	0.304896	0.124043	0.372191	FALSE
HUNT	Crohn's disease	Model 1	L_VLDL_P	-0.122812	-0.280129	0.0345038	0.125994	0.372191	FALSE
HUNT	Crohn's disease	Model 1	XL_VLDL_P	-0.119438	-0.272654	0.0337781	0.126545	0.372191	FALSE
HUNT	Crohn's disease	Model 1	L_VLDL_PL	-0.121548	-0.279471	0.036375	0.131422	0.375778	FALSE
HUNT	Crohn's disease	Model 1	XS_VLDL_PL	-0.1301	-0.299636	0.0394368	0.132569	0.375778	FALSE
HUNT	Crohn's disease	Model 1	GlycA	0.148507	-0.0450266	0.34204	0.13259	0.375778	FALSE
HUNT	Crohn's disease	Model 1	Acetoacetate	0.191491	-0.0588241	0.441806	0.133777	0.375778	FALSE
HUNT	Crohn's disease	Model 1	XS_VLDL_L	-0.133178	-0.308587	0.0422322	0.136731	0.379807	FALSE
HUNT	Crohn's disease	Model 1	L_HDL_PL	0.131742	-0.0467774	0.310261	0.148067	0.406311	FALSE
HUNT	Crohn's disease	Model 1	XXL_VLDL_CE_pct	0.149992	-0.0548739	0.354857	0.151292	0.406311	FALSE
HUNT	Crohn's disease	Model 1	M_HDL_P	0.147543	-0.0544716	0.349557	0.152294	0.406311	FALSE
HUNT	Crohn's disease	Model 1	M_HDL_L	0.149581	-0.0554632	0.354625	0.152773	0.406311	FALSE
HUNT	Crohn's disease	Model 1	L_HDL_L	0.127085	-0.0486248	0.302796	0.156314	0.411353	FALSE
HUNT	Crohn's disease	Model 1	L_HDL_CE	0.117425	-0.0457852	0.280634	0.1585	0.412759	FALSE
HUNT	Crohn's disease	Model 1	Total_C	-0.137943	-0.333551	0.0576652	0.16692	0.430207	FALSE
HUNT	Crohn's disease	Model 1	L_HDL_C	0.115494	-0.0500683	0.281055	0.171549	0.437626	FALSE
HUNT	Crohn's disease	Model 1	Gln	-0.133263	-0.329677	0.0631506	0.183584	0.455938	FALSE
HUNT	Crohn's disease	Model 1	M_LDL_C_pct	-0.155082	-0.385674	0.0755104	0.187454	0.455938	FALSE
HUNT	Crohn's disease	Model 1	HDL_size	0.122955	-0.0603391	0.306249	0.188591	0.455938	FALSE
HUNT	Crohn's disease	Model 1	Total_CE	-0.130138	-0.324988	0.0647116	0.190521	0.455938	FALSE
HUNT	Crohn's disease	Model 1	VLDL_L	-0.112784	-0.282279	0.0567116	0.192173	0.455938	FALSE
HUNT	Crohn's disease	Model 1	M_HDL_PL	0.141753	-0.0716535	0.355159	0.192956	0.455938	FALSE
HUNT	Crohn's disease	Model 1	HDL_L	0.126833	-0.0646272	0.318294	0.194156	0.455938	FALSE
HUNT	Crohn's disease	Model 1	Total_L	-0.123778	-0.310697	0.0631408	0.194324	0.455938	FALSE
HUNT	Crohn's disease	Model 1	S_LDL_TG	-0.105091	-0.264081	0.0538989	0.195141	0.455938	FALSE
HUNT	Crohn's disease	Model 1	HDL_PL	0.130608	-0.0681326	0.329348	0.19773	0.457709	FALSE
HUNT	Crohn's disease	Model 1	XL_VLDL_L	-0.103931	-0.264349	0.0564878	0.204154	0.465112	FALSE
HUNT	Crohn's disease	Model 1	S_HDL_PL_pct	0.148467	-0.0812954	0.37823	0.20534	0.465112	FALSE
HUNT	Crohn's disease	Model 1	L_VLDL_L	-0.106169	-0.271314	0.0589765	0.207661	0.465112	FALSE
HUNT	Crohn's disease	Model 1	M_LDL_TG	-0.097924	-0.251258	0.0554102	0.210681	0.465112	FALSE
HUNT	Crohn's disease	Model 1	M_HDL_PL_pct	-0.10411	-0.267154	0.0589338	0.210746	0.465112	FALSE
HUNT	Crohn's disease	Model 1	ApoA1	0.125221	-0.071702	0.322143	0.212648	0.465112	FALSE
HUNT	Crohn's disease	Model 1	M_HDL_FC	0.123575	-0.0713141	0.318465	0.213952	0.465112	FALSE
HUNT	Crohn's disease	Model 1	XXL_VLDL_TG	-0.101013	-0.266113	0.064087	0.230464	0.492492	FALSE
HUNT	Crohn's disease	Model 1	M_LDL_TG_pct	0.128944	-0.0818175	0.339706	0.230486	0.492492	FALSE
HUNT	Crohn's disease	Model 1	XXL_VLDL_P	-0.0971894	-0.258356	0.063977	0.237233	0.502612	FALSE
HUNT	Crohn's disease	Model 1	L_LDL_TG_pct	0.119245	-0.0796026	0.318092	0.239854	0.503896	FALSE
HUNT	Crohn's disease	Model 1	XXL_VLDL_FC	-0.0981752	-0.26308	0.0667299	0.24327	0.506812	FALSE
HUNT	Crohn's disease	Model 1	His	-0.106953	-0.28984	0.0759337	0.251714	0.513128	FALSE
HUNT	Crohn's disease	Model 1	Gly	0.116486	-0.0842077	0.317179	0.25529	0.513128	FALSE
HUNT	Crohn's disease	Model 1	L_HDL_P	0.0994504	-0.0727008	0.271602	0.257527	0.513128	FALSE
HUNT	Crohn's disease	Model 1	XS_VLDL_TG_pct	0.109902	-0.0816502	0.301454	0.260793	0.513128	FALSE
HUNT	Crohn's disease	Model 1	XL_HDL_TG_pct	-0.0922374	-0.254592	0.0701171	0.265493	0.513128	FALSE
HUNT	Crohn's disease	Model 1	M_VLDL_TG	-0.0972755	-0.268904	0.0743525	0.266624	0.513128	FALSE
HUNT	Crohn's disease	Model 1	XL_VLDL_TG	-0.0898395	-0.24943	0.0697511	0.269881	0.513128	FALSE
HUNT	Crohn's disease	Model 1	TG_by_PG	-0.0892265	-0.247978	0.0695252	0.270636	0.513128	FALSE
HUNT	Crohn's disease	Model 1	LDL_TG	-0.0885201	-0.246525	0.0694851	0.272187	0.513128	FALSE
HUNT	Crohn's disease	Model 1	XXL_VLDL_C	-0.0911326	-0.254933	0.0726683	0.275515	0.513128	FALSE
HUNT	Crohn's disease	Model 1	L_VLDL_TG	-0.0920339	-0.257561	0.0734932	0.275823	0.513128	FALSE
HUNT	Crohn's disease	Model 1	XS_VLDL_CE_pct	-0.108846	-0.305161	0.0874697	0.277174	0.513128	FALSE
HUNT	Crohn's disease	Model 1	XS_VLDL_C_pct	-0.109383	-0.307039	0.0882736	0.278081	0.513128	FALSE
HUNT	Crohn's disease	Model 1	L_HDL_CE_pct	0.0949663	-0.0766796	0.266612	0.278194	0.513128	FALSE
HUNT	Crohn's disease	Model 1	XXL_VLDL_L	-0.0934356	-0.262557	0.0756854	0.278881	0.513128	FALSE
HUNT	Crohn's disease	Model 1	M_VLDL_FC_pct	-0.118621	-0.333446	0.096203	0.279142	0.513128	FALSE
HUNT	Crohn's disease	Model 1	IDL_TG_pct	0.104191	-0.0858252	0.294206	0.282509	0.515528	FALSE
HUNT	Crohn's disease	Model 1	XXL_VLDL_PL	-0.0898326	-0.255056	0.0753911	0.286587	0.51918	FALSE
HUNT	Crohn's disease	Model 1	LA	-0.105707	-0.302466	0.091052	0.292353	0.525242	FALSE
HUNT	Crohn's disease	Model 1	L_LDL_CE_pct	-0.108245	-0.310556	0.0940665	0.294315	0.525242	FALSE
HUNT	Crohn's disease	Model 1	XL_HDL_C_pct	-0.118249	-0.341999	0.105501	0.300288	0.525242	FALSE
HUNT	Crohn's disease	Model 1	XXL_VLDL_CE	-0.0852139	-0.246887	0.0764595	0.301582	0.525242	FALSE
HUNT	Crohn's disease	Model 1	L_LDL_C_pct	-0.113624	-0.329364	0.102115	0.301949	0.525242	FALSE
HUNT	Crohn's disease	Model 1	bOHbutyrate	0.118374	-0.106658	0.343406	0.302539	0.525242	FALSE
HUNT	Crohn's disease	Model 1	L_LDL_TG	-0.0830785	-0.24177	0.0756134	0.304853	0.525609	FALSE
HUNT	Crohn's disease	Model 1	L_HDL_FC	0.0876313	-0.0826306	0.257893	0.313087	0.535641	FALSE
HUNT	Crohn's disease	Model 1	PUFA	-0.0996919	-0.294868	0.0954839	0.316773	0.535641	FALSE
HUNT	Crohn's disease	Model 1	S_VLDL_FC_pct	-0.108797	-0.321942	0.104348	0.317099	0.535641	FALSE
HUNT	Crohn's disease	Model 1	M_HDL_TG_pct	-0.0992239	-0.294618	0.0961701	0.319571	0.536193	FALSE
HUNT	Crohn's disease	Model 1	M_VLDL_C_pct	-0.113625	-0.338421	0.11117	0.32184	0.536401	FALSE
HUNT	Crohn's disease	Model 1	M_VLDL_CE_pct	-0.122595	-0.370464	0.125274	0.33235	0.550248	FALSE
HUNT	Crohn's disease	Model 1	VLDL_TG	-0.0841171	-0.255275	0.0870411	0.335427	0.551689	FALSE
HUNT	Crohn's disease	Model 1	Phe	-0.0734795	-0.225196	0.0782374	0.342494	0.557283	FALSE
HUNT	Crohn's disease	Model 1	S_VLDL_TG	-0.0832563	-0.256313	0.0898006	0.34572	0.557283	FALSE
HUNT	Crohn's disease	Model 1	S_VLDL_C_pct	-0.108729	-0.335999	0.118542	0.348415	0.557283	FALSE
HUNT	Crohn's disease	Model 1	M_LDL_CE_pct	-0.0799655	-0.247344	0.0874134	0.34908	0.557283	FALSE
HUNT	Crohn's disease	Model 1	M_VLDL_PL_pct	-0.101807	-0.315298	0.111684	0.349974	0.557283	FALSE
HUNT	Crohn's disease	Model 1	L_HDL_PL_pct	0.0962638	-0.107622	0.30015	0.354764	0.55831	FALSE
HUNT	Crohn's disease	Model 1	HDL_P	0.0909234	-0.102138	0.283985	0.355979	0.55831	FALSE
HUNT	Crohn's disease	Model 1	S_VLDL_PL_pct	-0.0933819	-0.292226	0.105462	0.357318	0.55831	FALSE
HUNT	Crohn's disease	Model 1	S_VLDL_CE_pct	-0.09256	-0.294077	0.108957	0.36797	0.563657	FALSE
HUNT	Crohn's disease	Model 1	HDL_FC	0.0833537	-0.0981732	0.264881	0.368132	0.563657	FALSE
HUNT	Crohn's disease	Model 1	S_LDL_C_pct	-0.102474	-0.326252	0.121304	0.369441	0.563657	FALSE
HUNT	Crohn's disease	Model 1	Omega_6	-0.0897771	-0.285958	0.106404	0.369759	0.563657	FALSE
HUNT	Crohn's disease	Model 1	Total_TG	-0.0784562	-0.250992	0.0940791	0.372798	0.564845	FALSE
HUNT	Crohn's disease	Model 1	Total_FA	-0.0814073	-0.264687	0.101873	0.383997	0.574166	FALSE
HUNT	Crohn's disease	Model 1	M_VLDL_TG_pct	0.088664	-0.111316	0.288644	0.38486	0.574166	FALSE
HUNT	Crohn's disease	Model 1	XXL_VLDL_TG_pct	-0.0897259	-0.292519	0.113067	0.38584	0.574166	FALSE
HUNT	Crohn's disease	Model 1	IDL_FC_pct	-0.0960502	-0.316927	0.124826	0.394043	0.582903	FALSE
HUNT	Crohn's disease	Model 1	Lactate	-0.0791012	-0.263262	0.10506	0.399874	0.58805	FALSE
HUNT	Crohn's disease	Model 1	Pyruvate	-0.0861052	-0.288068	0.115857	0.403349	0.589691	FALSE
HUNT	Crohn's disease	Model 1	XS_VLDL_FC_pct	-0.0855184	-0.295153	0.124116	0.423973	0.604953	FALSE
HUNT	Crohn's disease	Model 1	L_VLDL_PL_pct	0.0538526	-0.0782036	0.185909	0.424131	0.604953	FALSE
HUNT	Crohn's disease	Model 1	Omega_3	-0.0705541	-0.244243	0.103134	0.42594	0.604953	FALSE
HUNT	Crohn's disease	Model 1	XS_VLDL_TG	-0.0689269	-0.238657	0.100803	0.42607	0.604953	FALSE
HUNT	Crohn's disease	Model 1	S_HDL_TG	-0.0675472	-0.234172	0.0990777	0.426881	0.604953	FALSE
HUNT	Crohn's disease	Model 1	IDL_C_pct	-0.0705995	-0.245292	0.104093	0.428307	0.604953	FALSE
HUNT	Crohn's disease	Model 1	XS_VLDL_PL_pct	0.0632913	-0.0994917	0.226074	0.446031	0.626448	FALSE
HUNT	Crohn's disease	Model 1	SFA	-0.0668869	-0.241108	0.107334	0.451769	0.628161	FALSE
HUNT	Crohn's disease	Model 1	L_HDL_C_pct	0.0707485	-0.113972	0.255469	0.452849	0.628161	FALSE
HUNT	Crohn's disease	Model 1	XXL_VLDL_PL_pct	-0.0757158	-0.274256	0.122825	0.454789	0.628161	FALSE
HUNT	Crohn's disease	Model 1	Total_PL	-0.0722223	-0.264211	0.119766	0.460919	0.63313	FALSE
HUNT	Crohn's disease	Model 1	S_VLDL_TG_pct	0.0781612	-0.1322	0.288522	0.466468	0.637251	FALSE
HUNT	Crohn's disease	Model 1	XL_HDL_TG	-0.0691655	-0.259881	0.12155	0.477203	0.643757	FALSE
HUNT	Crohn's disease	Model 1	S_HDL_FC_pct	-0.0645139	-0.243247	0.114219	0.479285	0.643757	FALSE
HUNT	Crohn's disease	Model 1	MUFA	-0.0651701	-0.246165	0.115825	0.480364	0.643757	FALSE
HUNT	Crohn's disease	Model 1	IDL_TG	-0.0690761	-0.262036	0.123884	0.482888	0.643757	FALSE
HUNT	Crohn's disease	Model 1	XL_HDL_PL	0.0602104	-0.109626	0.230047	0.487151	0.643757	FALSE
HUNT	Crohn's disease	Model 1	Ala	-0.0700441	-0.268504	0.128416	0.489075	0.643757	FALSE
HUNT	Crohn's disease	Model 1	S_HDL_TG_pct	-0.0547809	-0.210051	0.100489	0.489255	0.643757	FALSE
HUNT	Crohn's disease	Model 1	Glucose	-0.0606347	-0.236738	0.115468	0.499776	0.654157	FALSE
HUNT	Crohn's disease	Model 1	S_LDL_TG_pct	0.0693749	-0.140776	0.279526	0.517618	0.673981	FALSE
HUNT	Crohn's disease	Model 1	Sphingomyelins	-0.0573027	-0.233138	0.118533	0.522999	0.67746	FALSE
HUNT	Crohn's disease	Model 1	M_LDL_PL_pct	0.0550712	-0.118546	0.228688	0.534139	0.686226	FALSE
HUNT	Crohn's disease	Model 1	L_LDL_FC_pct	-0.0634649	-0.264092	0.137162	0.535257	0.686226	FALSE
HUNT	Crohn's disease	Model 1	S_LDL_FC_pct	-0.071169	-0.303115	0.160777	0.547585	0.69845	FALSE
HUNT	Crohn's disease	Model 1	S_HDL_PL	0.0604939	-0.147868	0.268856	0.569331	0.722501	FALSE
HUNT	Crohn's disease	Model 1	DHA	-0.0441704	-0.210731	0.12239	0.603227	0.76165	FALSE
HUNT	Crohn's disease	Model 1	XL_VLDL_C_pct	-0.0441779	-0.219684	0.131328	0.62176	0.781106	FALSE
HUNT	Crohn's disease	Model 1	XL_HDL_L	0.0416485	-0.12851	0.211807	0.631422	0.789277	FALSE
HUNT	Crohn's disease	Model 1	XL_HDL_FC	-0.0418345	-0.215985	0.132316	0.637766	0.793241	FALSE
HUNT	Crohn's disease	Model 1	Total_P	0.0446789	-0.147255	0.236613	0.648213	0.802118	FALSE
HUNT	Crohn's disease	Model 1	M_LDL_FC_pct	-0.0488209	-0.260552	0.16291	0.65132	0.802118	FALSE
HUNT	Crohn's disease	Model 1	Cholines	-0.0438209	-0.238825	0.151183	0.659619	0.808357	FALSE
HUNT	Crohn's disease	Model 1	XL_HDL_CE	0.0349233	-0.126496	0.196343	0.671536	0.818947	FALSE
HUNT	Crohn's disease	Model 1	Omega_6_pct	0.0319797	-0.118647	0.182606	0.67732	0.82199	FALSE
HUNT	Crohn's disease	Model 1	SFA_pct	0.0333822	-0.127565	0.194329	0.684362	0.826524	FALSE
HUNT	Crohn's disease	Model 1	IDL_CE_pct	-0.0402052	-0.240597	0.160187	0.694132	0.834293	FALSE
HUNT	Crohn's disease	Model 1	Unsaturation	-0.0315507	-0.194665	0.131563	0.704606	0.84283	FALSE
HUNT	Crohn's disease	Model 1	L_VLDL_CE_pct	-0.035632	-0.23292	0.161656	0.723333	0.852494	FALSE
HUNT	Crohn's disease	Model 1	XL_VLDL_CE_pct	-0.0326335	-0.213453	0.148186	0.723544	0.852494	FALSE
HUNT	Crohn's disease	Model 1	VLDL_size	-0.0312554	-0.206191	0.14368	0.726201	0.852494	FALSE
HUNT	Crohn's disease	Model 1	IDL_PL_pct	-0.0359714	-0.239558	0.167615	0.729115	0.852494	FALSE
HUNT	Crohn's disease	Model 1	Phosphoglyc	-0.0342676	-0.231014	0.162478	0.732824	0.852494	FALSE
HUNT	Crohn's disease	Model 1	XL_VLDL_FC_pct	-0.0268794	-0.181399	0.12764	0.733145	0.852494	FALSE
HUNT	Crohn's disease	Model 1	HDL_TG	-0.0317704	-0.227784	0.164244	0.750731	0.865902	FALSE
HUNT	Crohn's disease	Model 1	S_HDL_L	0.0326342	-0.16944	0.234708	0.751603	0.865902	FALSE
HUNT	Crohn's disease	Model 1	Omega_6_by_Omega_3	0.0249599	-0.15482	0.204739	0.785535	0.893641	FALSE
HUNT	Crohn's disease	Model 1	M_HDL_FC_pct	0.0243722	-0.154462	0.203206	0.789384	0.893641	FALSE
HUNT	Crohn's disease	Model 1	S_HDL_C_pct	-0.0273808	-0.232614	0.177853	0.793719	0.893641	FALSE
HUNT	Crohn's disease	Model 1	LA_pct	-0.0207176	-0.178795	0.13736	0.797277	0.893641	FALSE
HUNT	Crohn's disease	Model 1	Phosphatidylc	-0.0252036	-0.222675	0.172267	0.802468	0.893641	FALSE
HUNT	Crohn's disease	Model 1	L_HDL_FC_pct	-0.0252143	-0.227647	0.177218	0.807133	0.893641	FALSE
HUNT	Crohn's disease	Model 1	XL_HDL_PL_pct	0.0291525	-0.206362	0.264667	0.808309	0.893641	FALSE
HUNT	Crohn's disease	Model 1	XL_HDL_C	0.0202916	-0.144028	0.184611	0.808754	0.893641	FALSE
HUNT	Crohn's disease	Model 1	Omega_3_pct	-0.0220906	-0.202519	0.158338	0.810357	0.893641	FALSE
HUNT	Crohn's disease	Model 1	S_HDL_CE	0.0238905	-0.172367	0.220148	0.811426	0.893641	FALSE
HUNT	Crohn's disease	Model 1	L_VLDL_FC_pct	0.0198183	-0.160166	0.199802	0.829133	0.908761	FALSE
HUNT	Crohn's disease	Model 1	Acetone	0.0211684	-0.180928	0.223265	0.837333	0.908761	FALSE
HUNT	Crohn's disease	Model 1	XL_HDL_CE_pct	-0.0235152	-0.250977	0.203946	0.83943	0.908761	FALSE
HUNT	Crohn's disease	Model 1	DHA_pct	0.0180233	-0.156608	0.192654	0.839695	0.908761	FALSE
HUNT	Crohn's disease	Model 1	L_VLDL_C_pct	-0.0175207	-0.207546	0.172505	0.856594	0.920486	FALSE
HUNT	Crohn's disease	Model 1	S_HDL_C	0.0179451	-0.178484	0.214374	0.857893	0.920486	FALSE
HUNT	Crohn's disease	Model 1	M_HDL_TG	-0.0167891	-0.216529	0.182951	0.869138	0.926047	FALSE
HUNT	Crohn's disease	Model 1	S_LDL_CE_pct	-0.016443	-0.214106	0.18122	0.870485	0.926047	FALSE
HUNT	Crohn's disease	Model 1	LDL_size	-0.013961	-0.192382	0.16446	0.878112	0.930204	FALSE
HUNT	Crohn's disease	Model 1	XL_VLDL_PL_pct	-0.0106062	-0.161039	0.139827	0.890093	0.938917	FALSE
HUNT	Crohn's disease	Model 1	L_HDL_TG	0.0128607	-0.206019	0.23174	0.908317	0.954115	FALSE
HUNT	Crohn's disease	Model 1	XL_HDL_P	0.00943252	-0.162318	0.181183	0.91428	0.95636	FALSE
HUNT	Crohn's disease	Model 1	L_VLDL_TG_pct	0.00852023	-0.176801	0.193841	0.9282	0.964343	FALSE
HUNT	Crohn's disease	Model 1	L_LDL_PL_pct	-0.0097737	-0.234257	0.214709	0.931996	0.964343	FALSE
HUNT	Crohn's disease	Model 1	S_HDL_CE_pct	-0.00853515	-0.208969	0.191899	0.933484	0.964343	FALSE
HUNT	Crohn's disease	Model 1	PUFA_pct	0.00604918	-0.153571	0.165669	0.94079	0.965747	FALSE
HUNT	Crohn's disease	Model 1	S_LDL_PL_pct	-0.00714874	-0.210962	0.196665	0.945192	0.965747	FALSE
HUNT	Crohn's disease	Model 1	XXL_VLDL_FC_pct	0.00647502	-0.192184	0.205134	0.949064	0.965747	FALSE
HUNT	Crohn's disease	Model 1	PUFA_by_MUFA	-0.00536611	-0.174086	0.163354	0.950295	0.965747	FALSE
HUNT	Crohn's disease	Model 1	S_HDL_P	-0.00399726	-0.201726	0.193731	0.968394	0.980156	FALSE
HUNT	Crohn's disease	Model 1	MUFA_pct	0.00303352	-0.173251	0.179318	0.973095	0.980942	FALSE
HUNT	Crohn's disease	Model 1	Creatinine	0.000668526	-0.186552	0.187889	0.994416	0.996297	FALSE
HUNT	Crohn's disease	Model 1	S_HDL_FC	-0.00045527	-0.192719	0.191809	0.996297	0.996297	FALSE

### Sheet: Table S8
Supplementary Table S8. List of metabolite abbreviations
Abbreviation	Variable name	Full name	Group
Glycoprotein acetyls	GlycA	Glycoprotein Acetyls	Inflammation
Albumin	Albumin	Albumin	Fluid balance
Creatinine	Creatinine	Creatinine	Fluid balance
Alanine	Ala	Alanine	Amino acids
Glutamine	Gln	Glutamine	Amino acids
Glycine	Gly	Glycine	Amino acids
Histidine	His	Histidine	Amino acids
Phenylalanine	Phe	Phenylalanine	Amino acids
Tyrosine	Tyr	Tyrosine	Amino acids
Isoleucine	Ile	Isoleucine	Amino acids
Leucine	Leu	Leucine	Amino acids
Total BCAA	Total_BCAA	Total Concentration of Branched-Chain Amino Acids (Leucine + Isoleucine + Valine)	Amino acids
Valine	Val	Valine	Amino acids
Acetate	Acetate	Acetate	Ketone bodies
Acetoacetate	Acetoacetate	Acetoacetate	Ketone bodies
Acetone	Acetone	Acetone	Ketone bodies
3-Hydroxybutyrate	bOHbutyrate	3-Hydroxybutyrate	Ketone bodies
Citrate	Citrate	Citrate	Glycolysis related metabolites
Glucose	Glucose	Glucose	Glycolysis related metabolites
Lactate	Lactate	Lactate	Glycolysis related metabolites
Pyruvate	Pyruvate	Pyruvate	Glycolysis related metabolites
ApoA1	ApoA1	Apolipoprotein A1	Apolipoproteins
ApoB	ApoB	Apolipoprotein B	Apolipoproteins
ApoB/ApoA1	ApoB_by_ApoA1	Apolipoprotein B to Apolipoprotein A1 ratio	Apolipoproteins
DHA	DHA	Docosahexaenoic Acid	Fatty acids
LA	LA	Linoleic Acid	Fatty acids
MUFA	MUFA	Monounsaturated Fatty Acids	Fatty acids
Omega-3	Omega_3	Omega-3 Fatty Acids	Fatty acids
Omega-6	Omega_6	Omega-6 Fatty Acids	Fatty acids
PUFA	PUFA	Polyunsaturated Fatty Acids	Fatty acids
SFA	SFA	Saturated Fatty Acids	Fatty acids
Total fatty acids	Total_FA	Total Fatty Acids	Fatty acids
Unsaturation	Unsaturation	Degree of Unsaturation	Fatty acids
DHA %	DHA_pct	Docosahexaenoic Acid to Total Fatty Acids percentage	Fatty acid ratios
LA %	LA_pct	Linoleic Acid to Total Fatty Acids percentage	Fatty acid ratios
MUFA %	MUFA_pct	Monounsaturated Fatty Acids to Total Fatty Acids percentage	Fatty acid ratios
Omega-3 %	Omega_3_pct	Omega-3 Fatty Acids to Total Fatty Acids percentage	Fatty acid ratios
Omega-6/Omega-3	Omega_6_by_Omega_3	Omega-6 Fatty Acids to Omega-3 Fatty Acids ratio	Fatty acid ratios
Omega-6 %	Omega_6_pct	Omega-6 Fatty Acids to Total Fatty Acids percentage	Fatty acid ratios
PUFA/MUFA	PUFA_by_MUFA	Polyunsaturated Fatty Acids to Monounsaturated Fatty Acids ratio	Fatty acid ratios
PUFA %	PUFA_pct	Polyunsaturated Fatty Acids to Total Fatty Acids percentage	Fatty acid ratios
SFA %	SFA_pct	Saturated Fatty Acids to Total Fatty Acids percentage	Fatty acid ratios
Total cholines	Cholines	Total Cholines	Other lipids
Phosphatidylcholines	Phosphatidylc	Phosphatidylcholines	Other lipids
Phosphoglycerides	Phosphoglyc	Phosphoglycerides	Other lipids
Sphingomyelins	Sphingomyelins	Sphingomyelins	Other lipids
TG/PG	TG_by_PG	Triglycerides to Phosphoglycerides ratio	Other lipids
HDL particle size	HDL_size	Average Diameter for HDL Particles	Lipoprotein particle sizes
LDL particle size	LDL_size	Average Diameter for LDL Particles	Lipoprotein particle sizes
VLDL particle size	VLDL_size	Average Diameter for VLDL Particles	Lipoprotein particle sizes
HDL-P	HDL_P	Concentration of HDL Particles	Lipoprotein particle concentrations
LDL-P	LDL_P	Concentration of LDL Particles	Lipoprotein particle concentrations
Total-P	Total_P	Total Concentration of Lipoprotein Particles	Lipoprotein particle concentrations
VLDL-P	VLDL_P	Concentration of VLDL Particles	Lipoprotein particle concentrations
HDL-L	HDL_L	Total Lipids in HDL	Total lipids
LDL-L	LDL_L	Total Lipids in LDL	Total lipids
Total-L	Total_L	Total Lipids in Lipoprotein Particles	Total lipids
VLDL-L	VLDL_L	Total Lipids in VLDL	Total lipids
Clinical LDL-C	Clinical_LDL_C	Clinical LDL Cholesterol	Cholesterol
HDL-C	HDL_C	HDL Cholesterol	Cholesterol
LDL-C	LDL_C	LDL Cholesterol	Cholesterol
non-HDL-C	non_HDL_C	Total Cholesterol Minus HDL-C	Cholesterol
Remnant-C	Remnant_C	Remnant Cholesterol (Non-HDL and Non-LDL -Cholesterol)	Cholesterol
Total-C	Total_C	Total Cholesterol	Cholesterol
VLDL-C	VLDL_C	VLDL Cholesterol	Cholesterol
HDL-FC	HDL_FC	Free Cholesterol in HDL	Free cholesterol
LDL-FC	LDL_FC	Free Cholesterol in LDL	Free cholesterol
Total-FC	Total_FC	Total Free Cholesterol	Free cholesterol
VLDL-FC	VLDL_FC	Free Cholesterol in VLDL	Free cholesterol
HDL-TG	HDL_TG	Triglycerides in HDL	Triglycerides
LDL-TG	LDL_TG	Triglycerides in LDL	Triglycerides
Total triglycerides	Total_TG	Total Triglycerides	Triglycerides
VLDL-TG	VLDL_TG	Triglycerides in VLDL	Triglycerides
HDL-PL	HDL_PL	Phospholipids in HDL	Phospholipids
LDL-PL	LDL_PL	Phospholipids in LDL	Phospholipids
Total-PL	Total_PL	Total Phospholipids in Lipoprotein Particles	Phospholipids
VLDL-PL	VLDL_PL	Phospholipids in VLDL	Phospholipids
HDL-CE	HDL_CE	Cholesteryl Esters in HDL	Cholesteryl esters
LDL-CE	LDL_CE	Cholesteryl Esters in LDL	Cholesteryl esters
Total-CE	Total_CE	Total Esterified Cholesterol	Cholesteryl esters
VLDL-CE	VLDL_CE	Cholesteryl Esters in VLDL	Cholesteryl esters
XL-HDL-C	XL_HDL_C	Cholesterol in Very Large HDL	Very large HDL (average diameter 14.3 nm)
XL-HDL-CE	XL_HDL_CE	Cholesteryl Esters in Very Large HDL	Very large HDL (average diameter 14.3 nm)
XL-HDL-FC	XL_HDL_FC	Free Cholesterol in Very Large HDL	Very large HDL (average diameter 14.3 nm)
XL-HDL-L	XL_HDL_L	Total Lipids in Very Large HDL	Very large HDL (average diameter 14.3 nm)
XL-HDL-P	XL_HDL_P	Concentration of Very Large HDL Particles	Very large HDL (average diameter 14.3 nm)
XL-HDL-PL	XL_HDL_PL	Phospholipids in Very Large HDL	Very large HDL (average diameter 14.3 nm)
XL-HDL-TG	XL_HDL_TG	Triglycerides in Very Large HDL	Very large HDL (average diameter 14.3 nm)
XL-HDL-C %	XL_HDL_C_pct	Cholesterol to Total Lipids in Very Large HDL percentage	Very large HDL ratios
XL-HDL-CE %	XL_HDL_CE_pct	Cholesteryl Esters to Total Lipids in Very Large HDL percentage	Very large HDL ratios
XL-HDL-FC %	XL_HDL_FC_pct	Free Cholesterol to Total Lipids in Very Large HDL percentage	Very large HDL ratios
XL-HDL-PL %	XL_HDL_PL_pct	Phospholipids to Total Lipids in Very Large HDL percentage	Very large HDL ratios
XL-HDL-TG %	XL_HDL_TG_pct	Triglycerides to Total Lipids in Very Large HDL percentage	Very large HDL ratios
L-HDL-C	L_HDL_C	Cholesterol in Large HDL	Large HDL (average diameter 12.1 nm)
L-HDL-CE	L_HDL_CE	Cholesteryl Esters in Large HDL	Large HDL (average diameter 12.1 nm)
L-HDL-FC	L_HDL_FC	Free Cholesterol in Large HDL	Large HDL (average diameter 12.1 nm)
L-HDL-L	L_HDL_L	Total Lipids in Large HDL	Large HDL (average diameter 12.1 nm)
L-HDL-P	L_HDL_P	Concentration of Large HDL Particles	Large HDL (average diameter 12.1 nm)
L-HDL-PL	L_HDL_PL	Phospholipids in Large HDL	Large HDL (average diameter 12.1 nm)
L-HDL-TG	L_HDL_TG	Triglycerides in Large HDL	Large HDL (average diameter 12.1 nm)
L-HDL-C %	L_HDL_C_pct	Cholesterol to Total Lipids in Large HDL percentage	Large HDL ratios
L-HDL-CE %	L_HDL_CE_pct	Cholesteryl Esters to Total Lipids in Large HDL percentage	Large HDL ratios
L-HDL-FC %	L_HDL_FC_pct	Free Cholesterol to Total Lipids in Large HDL percentage	Large HDL ratios
L-HDL-PL %	L_HDL_PL_pct	Phospholipids to Total Lipids in Large HDL percentage	Large HDL ratios
L-HDL-TG %	L_HDL_TG_pct	Triglycerides to Total Lipids in Large HDL percentage	Large HDL ratios
M-HDL-C	M_HDL_C	Cholesterol in Medium HDL	Medium HDL (average diameter 10.9 nm)
M-HDL-CE	M_HDL_CE	Cholesteryl Esters in Medium HDL	Medium HDL (average diameter 10.9 nm)
M-HDL-FC	M_HDL_FC	Free Cholesterol in Medium HDL	Medium HDL (average diameter 10.9 nm)
M-HDL-L	M_HDL_L	Total Lipids in Medium HDL	Medium HDL (average diameter 10.9 nm)
M-HDL-P	M_HDL_P	Concentration of Medium HDL Particles	Medium HDL (average diameter 10.9 nm)
M-HDL-PL	M_HDL_PL	Phospholipids in Medium HDL	Medium HDL (average diameter 10.9 nm)
M-HDL-TG	M_HDL_TG	Triglycerides in Medium HDL	Medium HDL (average diameter 10.9 nm)
M-HDL-C %	M_HDL_C_pct	Cholesterol to Total Lipids in Medium HDL percentage	Medium HDL ratios
M-HDL-CE %	M_HDL_CE_pct	Cholesteryl Esters to Total Lipids in Medium HDL percentage	Medium HDL ratios
M-HDL-FC %	M_HDL_FC_pct	Free Cholesterol to Total Lipids in Medium HDL percentage	Medium HDL ratios
M-HDL-PL %	M_HDL_PL_pct	Phospholipids to Total Lipids in Medium HDL percentage	Medium HDL ratios
M-HDL-TG %	M_HDL_TG_pct	Triglycerides to Total Lipids in Medium HDL percentage	Medium HDL ratios
S-HDL-C	S_HDL_C	Cholesterol in Small HDL	Small HDL (average diameter 8.7 nm)
S-HDL-CE	S_HDL_CE	Cholesteryl Esters in Small HDL	Small HDL (average diameter 8.7 nm)
S-HDL-FC	S_HDL_FC	Free Cholesterol in Small HDL	Small HDL (average diameter 8.7 nm)
S-HDL-L	S_HDL_L	Total Lipids in Small HDL	Small HDL (average diameter 8.7 nm)
S-HDL-P	S_HDL_P	Concentration of Small HDL Particles	Small HDL (average diameter 8.7 nm)
S-HDL-PL	S_HDL_PL	Phospholipids in Small HDL	Small HDL (average diameter 8.7 nm)
S-HDL-TG	S_HDL_TG	Triglycerides in Small HDL	Small HDL (average diameter 8.7 nm)
S-HDL-C %	S_HDL_C_pct	Cholesterol to Total Lipids in Small HDL percentage	Small HDL ratios
S-HDL-CE %	S_HDL_CE_pct	Cholesteryl Esters to Total Lipids in Small HDL percentage	Small HDL ratios
S-HDL-FC %	S_HDL_FC_pct	Free Cholesterol to Total Lipids in Small HDL percentage	Small HDL ratios
S-HDL-PL %	S_HDL_PL_pct	Phospholipids to Total Lipids in Small HDL percentage	Small HDL ratios
S-HDL-TG %	S_HDL_TG_pct	Triglycerides to Total Lipids in Small HDL percentage	Small HDL ratios
IDL-C	IDL_C	Cholesterol in IDL	IDL (average diameter 28.6 nm)
IDL-CE	IDL_CE	Cholesteryl Esters in IDL	IDL (average diameter 28.6 nm)
IDL-FC	IDL_FC	Free Cholesterol in IDL	IDL (average diameter 28.6 nm)
IDL-L	IDL_L	Total Lipids in IDL	IDL (average diameter 28.6 nm)
IDL-P	IDL_P	Concentration of IDL Particles	IDL (average diameter 28.6 nm)
IDL-PL	IDL_PL	Phospholipids in IDL	IDL (average diameter 28.6 nm)
IDL-TG	IDL_TG	Triglycerides in IDL	IDL (average diameter 28.6 nm)
IDL-C %	IDL_C_pct	Cholesterol to Total Lipids in IDL percentage	IDL ratios
IDL-CE %	IDL_CE_pct	Cholesteryl Esters to Total Lipids in IDL percentage	IDL ratios
IDL-FC %	IDL_FC_pct	Free Cholesterol to Total Lipids in IDL percentage	IDL ratios
IDL-PL %	IDL_PL_pct	Phospholipids to Total Lipids in IDL percentage	IDL ratios
IDL-TG %	IDL_TG_pct	Triglycerides to Total Lipids in IDL percentage	IDL ratios
L-LDL-C	L_LDL_C	Cholesterol in Large LDL	Large LDL (average diameter 25.5 nm)
L-LDL-CE	L_LDL_CE	Cholesteryl Esters in Large LDL	Large LDL (average diameter 25.5 nm)
L-LDL-FC	L_LDL_FC	Free Cholesterol in Large LDL	Large LDL (average diameter 25.5 nm)
L-LDL-L	L_LDL_L	Total Lipids in Large LDL	Large LDL (average diameter 25.5 nm)
L-LDL-P	L_LDL_P	Concentration of Large LDL Particles	Large LDL (average diameter 25.5 nm)
L-LDL-PL	L_LDL_PL	Phospholipids in Large LDL	Large LDL (average diameter 25.5 nm)
L-LDL-TG	L_LDL_TG	Triglycerides in Large LDL	Large LDL (average diameter 25.5 nm)
L-LDL-C %	L_LDL_C_pct	Cholesterol to Total Lipids in Large LDL percentage	Large LDL ratios
L-LDL-CE %	L_LDL_CE_pct	Cholesteryl Esters to Total Lipids in Large LDL percentage	Large LDL ratios
L-LDL-FC %	L_LDL_FC_pct	Free Cholesterol to Total Lipids in Large LDL percentage	Large LDL ratios
L-LDL-PL %	L_LDL_PL_pct	Phospholipids to Total Lipids in Large LDL percentage	Large LDL ratios
L-LDL-TG %	L_LDL_TG_pct	Triglycerides to Total Lipids in Large LDL percentage	Large LDL ratios
M-LDL-C	M_LDL_C	Cholesterol in Medium LDL	Medium LDL (average diameter 23 nm)
M-LDL-CE	M_LDL_CE	Cholesteryl Esters in Medium LDL	Medium LDL (average diameter 23 nm)
M-LDL-FC	M_LDL_FC	Free Cholesterol in Medium LDL	Medium LDL (average diameter 23 nm)
M-LDL-L	M_LDL_L	Total Lipids in Medium LDL	Medium LDL (average diameter 23 nm)
M-LDL-P	M_LDL_P	Concentration of Medium LDL Particles	Medium LDL (average diameter 23 nm)
M-LDL-PL	M_LDL_PL	Phospholipids in Medium LDL	Medium LDL (average diameter 23 nm)
M-LDL-TG	M_LDL_TG	Triglycerides in Medium LDL	Medium LDL (average diameter 23 nm)
M-LDL-C %	M_LDL_C_pct	Cholesterol to Total Lipids in Medium LDL percentage	Medium LDL ratios
M-LDL-CE %	M_LDL_CE_pct	Cholesteryl Esters to Total Lipids in Medium LDL percentage	Medium LDL ratios
M-LDL-FC %	M_LDL_FC_pct	Free Cholesterol to Total Lipids in Medium LDL percentage	Medium LDL ratios
M-LDL-PL %	M_LDL_PL_pct	Phospholipids to Total Lipids in Medium LDL percentage	Medium LDL ratios
M-LDL-TG %	M_LDL_TG_pct	Triglycerides to Total Lipids in Medium LDL percentage	Medium LDL ratios
S-LDL-C	S_LDL_C	Cholesterol in Small LDL	Small LDL (average diameter 18.7 nm)
S-LDL-CE	S_LDL_CE	Cholesteryl Esters in Small LDL	Small LDL (average diameter 18.7 nm)
S-LDL-FC	S_LDL_FC	Free Cholesterol in Small LDL	Small LDL (average diameter 18.7 nm)
S-LDL-L	S_LDL_L	Total Lipids in Small LDL	Small LDL (average diameter 18.7 nm)
S-LDL-P	S_LDL_P	Concentration of Small LDL Particles	Small LDL (average diameter 18.7 nm)
S-LDL-PL	S_LDL_PL	Phospholipids in Small LDL	Small LDL (average diameter 18.7 nm)
S-LDL-TG	S_LDL_TG	Triglycerides in Small LDL	Small LDL (average diameter 18.7 nm)
S-LDL-C %	S_LDL_C_pct	Cholesterol to Total Lipids in Small LDL percentage	Small LDL ratios
S-LDL-CE %	S_LDL_CE_pct	Cholesteryl Esters to Total Lipids in Small LDL percentage	Small LDL ratios
S-LDL-FC %	S_LDL_FC_pct	Free Cholesterol to Total Lipids in Small LDL percentage	Small LDL ratios
S-LDL-PL %	S_LDL_PL_pct	Phospholipids to Total Lipids in Small LDL percentage	Small LDL ratios
S-LDL-TG %	S_LDL_TG_pct	Triglycerides to Total Lipids in Small LDL percentage	Small LDL ratios
XXL-VLDL-C	XXL_VLDL_C	Cholesterol in Chylomicrons and Extremely Large VLDL	Chylomicrons and extremely large VLDL
XXL-VLDL-CE	XXL_VLDL_CE	Cholesteryl Esters in Chylomicrons and Extremely Large VLDL	Chylomicrons and extremely large VLDL
XXL-VLDL-FC	XXL_VLDL_FC	Free Cholesterol in Chylomicrons and Extremely Large VLDL	Chylomicrons and extremely large VLDL
XXL-VLDL-L	XXL_VLDL_L	Total Lipids in Chylomicrons and Extremely Large VLDL	Chylomicrons and extremely large VLDL
XXL-VLDL-P	XXL_VLDL_P	Concentration of Chylomicrons and Extremely Large VLDL Particles	Chylomicrons and extremely large VLDL
XXL-VLDL-PL	XXL_VLDL_PL	Phospholipids in Chylomicrons and Extremely Large VLDL	Chylomicrons and extremely large VLDL
XXL-VLDL-TG	XXL_VLDL_TG	Triglycerides in Chylomicrons and Extremely Large VLDL	Chylomicrons and extremely large VLDL
XXL-VLDL-C %	XXL_VLDL_C_pct	Cholesterol to Total Lipids in Chylomicrons and Extremely Large VLDL percentage	Chylomicrons and extremely large VLDL ratios
XXL-VLDL-CE %	XXL_VLDL_CE_pct	Cholesteryl Esters to Total Lipids in Chylomicrons and Extremely Large VLDL percentage	Chylomicrons and extremely large VLDL ratios
XXL-VLDL-FC %	XXL_VLDL_FC_pct	Free Cholesterol to Total Lipids in Chylomicrons and Extremely Large VLDL percentage	Chylomicrons and extremely large VLDL ratios
XXL-VLDL-PL %	XXL_VLDL_PL_pct	Phospholipids to Total Lipids in Chylomicrons and Extremely Large VLDL percentage	Chylomicrons and extremely large VLDL ratios
XXL-VLDL-TG %	XXL_VLDL_TG_pct	Triglycerides to Total Lipids in Chylomicrons and Extremely Large VLDL percentage	Chylomicrons and extremely large VLDL ratios
XL-VLDL-C	XL_VLDL_C	Cholesterol in Very Large VLDL	Very large VLDL (average diameter 64 nm)
XL-VLDL-CE	XL_VLDL_CE	Cholesteryl Esters in Very Large VLDL	Very large VLDL (average diameter 64 nm)
XL-VLDL-FC	XL_VLDL_FC	Free Cholesterol in Very Large VLDL	Very large VLDL (average diameter 64 nm)
XL-VLDL-L	XL_VLDL_L	Total Lipids in Very Large VLDL	Very large VLDL (average diameter 64 nm)
XL-VLDL-P	XL_VLDL_P	Concentration of Very Large VLDL Particles	Very large VLDL (average diameter 64 nm)
XL-VLDL-PL	XL_VLDL_PL	Phospholipids in Very Large VLDL	Very large VLDL (average diameter 64 nm)
XL-VLDL-TG	XL_VLDL_TG	Triglycerides in Very Large VLDL	Very large VLDL (average diameter 64 nm)
XL-VLDL-C %	XL_VLDL_C_pct	Cholesterol to Total Lipids in Very Large VLDL percentage	Very large VLDL ratios
XL-VLDL-CE %	XL_VLDL_CE_pct	Cholesteryl Esters to Total Lipids in Very Large VLDL percentage	Very large VLDL ratios
XL-VLDL-FC %	XL_VLDL_FC_pct	Free Cholesterol to Total Lipids in Very Large VLDL percentage	Very large VLDL ratios
XL-VLDL-PL %	XL_VLDL_PL_pct	Phospholipids to Total Lipids in Very Large VLDL percentage	Very large VLDL ratios
XL-VLDL-TG %	XL_VLDL_TG_pct	Triglycerides to Total Lipids in Very Large VLDL percentage	Very large VLDL ratios
L-VLDL-C	L_VLDL_C	Cholesterol in Large VLDL	Large VLDL (average diameter 53.6 nm)
L-VLDL-CE	L_VLDL_CE	Cholesteryl Esters in Large VLDL	Large VLDL (average diameter 53.6 nm)
L-VLDL-FC	L_VLDL_FC	Free Cholesterol in Large VLDL	Large VLDL (average diameter 53.6 nm)
L-VLDL-L	L_VLDL_L	Total Lipids in Large VLDL	Large VLDL (average diameter 53.6 nm)
L-VLDL-P	L_VLDL_P	Concentration of Large VLDL Particles	Large VLDL (average diameter 53.6 nm)
L-VLDL-PL	L_VLDL_PL	Phospholipids in Large VLDL	Large VLDL (average diameter 53.6 nm)
L-VLDL-TG	L_VLDL_TG	Triglycerides in Large VLDL	Large VLDL (average diameter 53.6 nm)
L-VLDL-C %	L_VLDL_C_pct	Cholesterol to Total Lipids in Large VLDL percentage	Large VLDL ratios
L-VLDL-CE %	L_VLDL_CE_pct	Cholesteryl Esters to Total Lipids in Large VLDL percentage	Large VLDL ratios
L-VLDL-FC %	L_VLDL_FC_pct	Free Cholesterol to Total Lipids in Large VLDL percentage	Large VLDL ratios
L-VLDL-PL %	L_VLDL_PL_pct	Phospholipids to Total Lipids in Large VLDL percentage	Large VLDL ratios
L-VLDL-TG %	L_VLDL_TG_pct	Triglycerides to Total Lipids in Large VLDL percentage	Large VLDL ratios
M-VLDL-C	M_VLDL_C	Cholesterol in Medium VLDL	Medium VLDL (average diameter 44.5 nm)
M-VLDL-CE	M_VLDL_CE	Cholesteryl Esters in Medium VLDL	Medium VLDL (average diameter 44.5 nm)
M-VLDL-FC	M_VLDL_FC	Free Cholesterol in Medium VLDL	Medium VLDL (average diameter 44.5 nm)
M-VLDL-L	M_VLDL_L	Total Lipids in Medium VLDL	Medium VLDL (average diameter 44.5 nm)
M-VLDL-P	M_VLDL_P	Concentration of Medium VLDL Particles	Medium VLDL (average diameter 44.5 nm)
M-VLDL-PL	M_VLDL_PL	Phospholipids in Medium VLDL	Medium VLDL (average diameter 44.5 nm)
M-VLDL-TG	M_VLDL_TG	Triglycerides in Medium VLDL	Medium VLDL (average diameter 44.5 nm)
M-VLDL-C %	M_VLDL_C_pct	Cholesterol to Total Lipids in Medium VLDL percentage	Medium VLDL ratios
M-VLDL-CE %	M_VLDL_CE_pct	Cholesteryl Esters to Total Lipids in Medium VLDL percentage	Medium VLDL ratios
M-VLDL-FC %	M_VLDL_FC_pct	Free Cholesterol to Total Lipids in Medium VLDL percentage	Medium VLDL ratios
M-VLDL-PL %	M_VLDL_PL_pct	Phospholipids to Total Lipids in Medium VLDL percentage	Medium VLDL ratios
M-VLDL-TG %	M_VLDL_TG_pct	Triglycerides to Total Lipids in Medium VLDL percentage	Medium VLDL ratios
S-VLDL-C	S_VLDL_C	Cholesterol in Small VLDL	Small VLDL (average diameter 36.8 nm)
S-VLDL-CE	S_VLDL_CE	Cholesteryl Esters in Small VLDL	Small VLDL (average diameter 36.8 nm)
S-VLDL-FC	S_VLDL_FC	Free Cholesterol in Small VLDL	Small VLDL (average diameter 36.8 nm)
S-VLDL-L	S_VLDL_L	Total Lipids in Small VLDL	Small VLDL (average diameter 36.8 nm)
S-VLDL-P	S_VLDL_P	Concentration of Small VLDL Particles	Small VLDL (average diameter 36.8 nm)
S-VLDL-PL	S_VLDL_PL	Phospholipids in Small VLDL	Small VLDL (average diameter 36.8 nm)
S-VLDL-TG	S_VLDL_TG	Triglycerides in Small VLDL	Small VLDL (average diameter 36.8 nm)
S-VLDL-C %	S_VLDL_C_pct	Cholesterol to Total Lipids in Small VLDL percentage	Small VLDL ratios
S-VLDL-CE %	S_VLDL_CE_pct	Cholesteryl Esters to Total Lipids in Small VLDL percentage	Small VLDL ratios
S-VLDL-FC %	S_VLDL_FC_pct	Free Cholesterol to Total Lipids in Small VLDL percentage	Small VLDL ratios
S-VLDL-PL %	S_VLDL_PL_pct	Phospholipids to Total Lipids in Small VLDL percentage	Small VLDL ratios
S-VLDL-TG %	S_VLDL_TG_pct	Triglycerides to Total Lipids in Small VLDL percentage	Small VLDL ratios
XS-VLDL-C	XS_VLDL_C	Cholesterol in Very Small VLDL	Very small VLDL (average diameter 31.3 nm)
XS-VLDL-CE	XS_VLDL_CE	Cholesteryl Esters in Very Small VLDL	Very small VLDL (average diameter 31.3 nm)
XS-VLDL-FC	XS_VLDL_FC	Free Cholesterol in Very Small VLDL	Very small VLDL (average diameter 31.3 nm)
XS-VLDL-L	XS_VLDL_L	Total Lipids in Very Small VLDL	Very small VLDL (average diameter 31.3 nm)
XS-VLDL-P	XS_VLDL_P	Concentration of Very Small VLDL Particles	Very small VLDL (average diameter 31.3 nm)
XS-VLDL-PL	XS_VLDL_PL	Phospholipids in Very Small VLDL	Very small VLDL (average diameter 31.3 nm)
XS-VLDL-TG	XS_VLDL_TG	Triglycerides in Very Small VLDL	Very small VLDL (average diameter 31.3 nm)
XS-VLDL-C %	XS_VLDL_C_pct	Cholesterol to Total Lipids in Very Small VLDL percentage	Very small VLDL ratios
XS-VLDL-CE %	XS_VLDL_CE_pct	Cholesteryl Esters to Total Lipids in Very Small VLDL percentage	Very small VLDL ratios
XS-VLDL-FC %	XS_VLDL_FC_pct	Free Cholesterol to Total Lipids in Very Small VLDL percentage	Very small VLDL ratios
XS-VLDL-PL %	XS_VLDL_PL_pct	Phospholipids to Total Lipids in Very Small VLDL percentage	Very small VLDL ratios
XS-VLDL-TG %	XS_VLDL_TG_pct	Triglycerides to Total Lipids in Very Small VLDL percentage	Very small VLDL ratios
